# The hospital “Sink-ome”: Pathogen and antimicrobial resistance gene burden in sink-traps across 29 UK hospitals and associations with sink characteristics

**DOI:** 10.1101/2025.07.25.25332191

**Authors:** KK Chau, G Rodger, TP Quan, E Dietz, E Pritchard, W Matlock, P Aranega Bou, G Moore, the SinkBug Consortium, A Roohi, R Hope, S Hopkins, KL Hopkins, AS Walker, N Stoesser

## Abstract

Hospital sinks are reservoirs for common healthcare-associated pathogens and antimicrobial resistance (AMR) genes, but there are limited large-scale data on the distribution of this burden across hospitals and associations with sink infrastructure-related features such as design, water chemistry, and usage. Using metagenomics to characterise the microbiome of 287 sink-traps across 29 UK hospitals, we evaluate associations between 49 sink-related features and major clinical pathogen burden, total AMR gene burden, and burden of major extended-spectrum beta-lactamase and carbapenemase genes. We show that higher clinical pathogen burden is associated with higher AMR gene burden and lower sink-trap species diversity and richness. Overgrowth of drug-resistant pathogens in these reservoirs is associated with sink-trap chemistry (including antibiotic residues, iron and alkalinity), moisture, sink location and cleaning frequency. Our study provides novel insights into the ecology of these reservoirs and identifies factors potentially amenable to intervention to reduce the risk hospital sinks pose to patients.

## Supplementary tables for "The hospital “Sink-ome”: Pathogen and antimicrobial resistance gene burden in sink-traps across 29 UK hospitals and associations with sink characteristics"

### Sheet: Variable descriptive table
Characteristic	N = 287	n (%)
Pellet
Yes	201 (70%)
No	86 (30%)
Sink-trap dry
No	204 (71%)
Yes	83 (29%)
Room type
Patient bay	97 (34%)
Medicines/drug preparation room	77 (27%)
Patient side room	25 (8.7%)
Sluice room	88 (31%)
Ward type
ICU	111 (39%)
Medical	92 (32%)
Surgical	84 (29%)
Adult ward
TRUE	274 (95%)
FALSE	13 (4.5%)
Beta-lactam residues
Negative	200 (70%)
Positive	87 (30%)
Quinolones residues
Negative	270 (94%)
Positive	17 (5.9%)
Sulfonamide residues
Negative	281 (98%)
Positive	6 (2.1%)
Tetracycline residues
Negative	277 (97%)
Positive	10 (3.5%)
Basin design
Other	179 (62%)
Contour 21+	101 (35%)
Trough	7 (2.4%)
Basin material
Ceramic	229 (80%)
Plastic	5 (1.7%)
Stainless steel	53 (18%)
Basin fin present
No	262 (91%)
Yes	25 (8.7%)
Items surrounding basin
Not present	220 (77%)
Present	67 (23%)
Basin overflow present
No	273 (95%)
Yes	14 (4.9%)
Basin set within counter
No	238 (83%)
Yes	49 (17%)
Drain hole position
Horizontal	172 (60%)
Vertical	115 (40%)
Drain plug present
No	280 (98%)
Yes	7 (2.4%)
Tap runs directly into drain
No	226 (79%)
Yes	61 (21%)
Faucet operation
Long lever	249 (87%)
Other	9 (3.1%)
Sensor	13 (4.5%)
Short lever	16 (5.6%)
Faucet tap filter
No	267 (93%)
Yes	20 (7.0%)
Separated hot/cold taps
No	259 (90%)
Yes	28 (9.8%)
Faucet shape
Markwick 21+	112 (39%)
Gooseneck	76 (26%)
Horizontal	7 (2.4%)
Horne Optitherm	8 (2.8%)
Other	84 (29%)
Wall-mounted taps
Yes	228 (79%)
No	59 (21%)
Cleaning audit frequency
Monthly	113 (39%)
Every 2 weeks	42 (15%)
Every 2-3 months	24 (8.4%)
Unknown	46 (16%)
Weekly	62 (22%)
Hand towel dispenser over sink
No	173 (60%)
Yes	114 (40%)
Sink-trap alkalinity
0	105 (37%)
120	45 (16%)
180	8 (2.8%)
240	20 (7.0%)
40	27 (9.4%)
80	59 (21%)
Indeterminate	23 (8.0%)
Sink-trap copper
0	247 (86%)
1	40 (14%)
Sink-trap fluoride
25	227 (79%)
0	52 (18%)
50-100	3 (1.0%)
Indeterminate	5 (1.7%)
Sink-trap hardness
0	155 (54%)
125	12 (4.2%)
25	85 (30%)
250	4 (1.4%)
425	11 (3.8%)
50	7 (2.4%)
Indeterminate	13 (4.5%)
Sink-trap iron
0	262 (91%)
5	25 (8.7%)
Sink-trap lead
20	215 (75%)
0	33 (11%)
50	39 (14%)
Sink-trap nitrate
0	279 (97%)
10_25	8 (2.8%)
Sink-trap nitrite
0	253 (88%)
1	30 (10%)
1_5	4 (1.4%)
Sink-trap ph
7.2	90 (31%)
6.2	89 (31%)
6.8	37 (13%)
7.8	39 (14%)
8.4	14 (4.9%)
Indeterminate	18 (6.3%)
Sink-trap silver
0	256 (89%)
0.05	24 (8.4%)
Indeterminate	7 (2.4%)
Sink cleaning frequency
Daily	139 (48%)
less than daily	9 (3.1%)
More than once daily	139 (48%)
Sink cleaned with alcohol alkoxylate-based product
FALSE	275 (96%)
TRUE	12 (4.2%)
Sink cleaned with chlorine-based product
TRUE	216 (75%)
FALSE	71 (25%)
Sink cleaned with citric acid-based product
FALSE	231 (80%)
TRUE	56 (20%)
Sink cleaned with unknown product
FALSE	264 (92%)
TRUE	23 (8.0%)
Sink splatter observed
No	192 (67%)
Yes	95 (33%)
Sink used for food disposal
FALSE	249 (87%)
TRUE	38 (13%)
Sink used for handwashing
TRUE	251 (87%)
FALSE	36 (13%)
Sink used for medicine disposal
FALSE	229 (80%)
TRUE	58 (20%)
Sink used for unknown purposes
FALSE	274 (95%)
TRUE	13 (4.5%)
Sink used for patient waste disposal
FALSE	270 (94%)
TRUE	17 (5.9%)
Regional location
Scotland	60 (21%)
East Midlands	29 (10%)
East of England	10 (3.5%)
London	10 (3.5%)
North West	50 (17%)
Northern Ireland	10 (3.5%)
South East	20 (7.0%)
South West	10 (3.5%)
Wales	30 (10%)
West Midlands	30 (10%)
Yorkshire and The Humber	28 (9.8%)
Overall sink design
Sub-optimal	158 (55%)
Optimal	129 (45%)
Hospital code
SITE_5	10 (3.5%)
SITE_10	10 (3.5%)
SITE_11	10 (3.5%)
SITE_12	10 (3.5%)
SITE_13	10 (3.5%)
SITE_14	10 (3.5%)
SITE_15	10 (3.5%)
SITE_17	10 (3.5%)
SITE_18	10 (3.5%)
SITE_19	10 (3.5%)
SITE_1	10 (3.5%)
SITE_20	10 (3.5%)
SITE_21	10 (3.5%)
SITE_22	10 (3.5%)
SITE_23	10 (3.5%)
SITE_24	10 (3.5%)
SITE_25	10 (3.5%)
SITE_26	10 (3.5%)
SITE_27	10 (3.5%)
SITE_28	10 (3.5%)
SITE_29	9 (3.1%)
SITE_2	10 (3.5%)
SITE_30	10 (3.5%)
SITE_3	8 (2.8%)
SITE_4	10 (3.5%)
SITE_6	10 (3.5%)
SITE_7	10 (3.5%)
SITE_8	10 (3.5%)
SITE_9	10 (3.5%)
Sink-trap aspiration volume	50.0 (47.0, 50.0)	Median (Q1, Q3)

### Sheet: Model estimates
Characteristic	Pathogen burden			ARG total burden			Clinically-high-risk ARG burden				Key
	Estimate	95% CI	p-value	Estimate	95% CI	p-value	Estimate	95% CI	p-value		—	Reference level
Pellet
Yes	—	—	—	—	—	—	—	—	—
No	-0.13	-0.42, 0.15	0.359	-0.06	-0.16, 0.04	0.219	-1.85	-2.70, -1.00	<0.001
Sink-trap dry
No	—	—	—	—	—	—	—	—	—
Yes	-0.35	-0.65, -0.06	0.018	-0.18	-0.29, -0.08	<0.001	0.36	-0.36, 1.09	0.329
Sink location
Patient bay	—	—	—	—	—	—	—	—	—
Medicines/drug preparation room	-0.11	-0.43, 0.22	0.523	0.06	-0.05, 0.18	0.269	1.6	0.74, 2.45	<0.001
Patient side room	-0.12	-0.57, 0.34	0.612	-0.1	-0.27, 0.06	0.215	-0.72	-2.02, 0.58	0.279
Sluice room	-0.06	-0.37, 0.25	0.696	-0.07	-0.18, 0.05	0.257	0.86	0.05, 1.68	0.04
Ward type
ICU	—	—	—	—	—	—	—	—	—
Medical	0.37	0.10, 0.65	0.009	0.16	0.06, 0.26	0.002	-0.5	-1.38, 0.38	0.264
Surgical	0.23	-0.06, 0.52	0.127	0.12	0.02, 0.23	0.018	-0.46	-1.43, 0.52	0.361
Adult ward
TRUE	—	—	—	—	—	—	—	—	—
FALSE	-0.67	-1.44, 0.11	0.094	-0.14	-0.38, 0.09	0.221	-0.55	-4.93, 3.82	0.804
Beta-lactam residues
Negative	—	—	—	—	—	—	—	—	—
Positive	0.51	0.24, 0.78	<0.001	0.12	0.02, 0.22	0.021	0.67	0.05, 1.29	0.036
Sulfonamide residues
Negative	—	—	—	—	—	—	—	—	—
Positive	-1.57	-3.29, 0.15	0.074
Tetracycline residues
Negative	—	—	—	—	—	—	—	—	—
Positive	1.11	0.15, 2.07	0.024	0.37	0.08, 0.65	0.012
Basin design
Other	—	—	—	—	—	—	—	—	—
Contour 21+	-0.45	-0.84, -0.06	0.022				-0.39	-1.60, 0.82	0.53
Trough	-1.05	-2.15, 0.04	0.058				-4.7	-7.69, -1.71	0.002
Basin material
Ceramic	—	—	—	—	—	—	—	—	—
Plastic	1.24	-0.09, 2.57	0.067	0.16	-0.27, 0.59	0.472	4.71	0.10, 9.31	0.046
Stainless steel	1.45	0.50, 2.40	0.003	0.38	0.11, 0.64	0.006	2.95	0.71, 5.19	0.01
Basin fin present
No	—	—	—	—	—	—	—	—	—
Yes	0.45	-0.06, 0.97	0.085
Basin overflow present
No	—	—	—	—	—	—	—	—	—
Yes	-0.65	-1.27, -0.03	0.041	-0.26	-0.48, -0.04	0.021
Basin set within counter
No	—	—	—	—	—	—	—	—	—
Yes	-1.36	-2.24, -0.48	0.002	-0.38	-0.63, -0.13	0.003	-3	-5.39, -0.62	0.014
Drain hole position
Horizontal	—	—	—	—	—	—	—	—	—
Vertical	-0.65	-1.24, -0.06	0.03	-0.21	-0.41, -0.01	0.037	1.31	-0.10, 2.71	0.069
Tap runs directly into drain
No	—	—	—	—	—	—	—	—	—
Yes	0.76	0.33, 1.18	<0.001	0.24	0.08, 0.40	0.003
Wall-mounted taps
Yes	—	—	—	—	—	—	—	—	—
No	0.67	0.25, 1.08	0.002	0.21	0.06, 0.35	0.007
Sink-trap fluoride
25	—	—	—	—	—	—	—	—	—
0	0.49	0.17, 0.82	0.003	0.11	-0.01, 0.22	0.066
50-100	1.42	0.29, 2.55	0.014	0.53	0.11, 0.95	0.013
Indeterminate	0.36	-0.71, 1.42	0.513	0.05	-0.32, 0.42	0.778
Sink-trap iron
0	—	—	—	—	—	—	—	—	—
5	0.53	0.07, 0.99	0.024	0.14	-0.02, 0.30	0.091	1.78	0.75, 2.80	<0.001
Sink-trap lead
20	—	—	—	—	—	—	—	—	—
0	0.2	-0.27, 0.66	0.407
50	-0.25	-0.63, 0.12	0.186
Sink-trap nitrate
0	—	—	—	—	—	—	—	—	—
10_25	-0.75	-1.52, 0.01	0.053	-0.36	-0.65, -0.08	0.014
Sink-trap silver
0	—	—	—	—	—	—	—	—	—
0.05	-0.7	-1.22, -0.18	0.009	-0.23	-0.43, -0.03	0.027
Indeterminate	-0.63	-1.93, 0.67	0.34	-0.58	-0.95, -0.22	0.002
Sink cleaning frequency
Daily	—	—	—	—	—	—	—	—	—
less than daily	0.36	-0.32, 1.04	0.303				2.04	0.25, 3.83	0.027
More than once daily	0.48	0.17, 0.79	0.002				-1.22	-2.14, -0.30	0.01
Sink splatter observed
No	—	—	—	—	—	—	—	—	—
Yes	0.25	-0.05, 0.54	0.101				-1.57	-2.48, -0.67	<0.001
Sink used for medicine disposal
FALSE	—	—	—	—	—	—	—	—	—
TRUE	-0.49	-0.85, -0.12	0.01				-1.01	-2.02, -0.01	0.048
Sink used for unknown purposes
FALSE	—	—	—	—	—	—	—	—	—
TRUE	-0.81	-1.49, -0.13	0.019				-2.02	-4.27, 0.23	0.08
Smooth: site code random effect			<0.001			0.424			<0.001
Smooth: Sink-trap sample volume			0.316			0.374			0.767
Smooth: Log-transformed sink-bed ratio			0.517			0.625			0.068
Smooth: Sink-to-nearest-bed distance			0.52			0.739			0.614
Drain plug present
No	—	—	—	—	—	—	—	—	—
Yes				-0.39	-0.68, -0.10	0.009
Sink cleaned with citric acid-based product
FALSE	—	—	—	—	—	—	—	—	—
TRUE				0.2	0.04, 0.36	0.015
Sink cleaned with unknown product
FALSE	—	—	—	—	—	—	—	—	—
TRUE				-0.14	-0.34, 0.06	0.181
Regional location
Scotland	—	—	—	—	—	—	—	—	—
East Midlands				0.09	-0.08, 0.26	0.312	2.79	-0.93, 6.51	0.142
East of England				0.59	0.32, 0.87	<0.001	4.03	-0.83, 8.88	0.106
London				0.33	0.09, 0.57	0.008	4.9	0.03, 9.76	0.05
North West				0.19	0.02, 0.35	0.027	4.58	1.60, 7.56	0.003
Northern Ireland				0.12	-0.12, 0.36	0.346	7.2	2.31, 12.09	0.004
South East				-0.15	-0.39, 0.10	0.242	5.53	1.51, 9.54	0.008
South West				0.18	-0.07, 0.42	0.156	3.94	-1.57, 9.46	0.163
Wales				0.33	0.13, 0.53	0.002	7.28	3.65, 10.92	<0.001
West Midlands				0.1	-0.13, 0.33	0.418	3.98	0.47, 7.49	0.027
Yorkshire and The Humber				0.13	-0.07, 0.32	0.199	5.68	2.03, 9.34	0.003
Quinolones residues
Negative	—	—	—	—	—	—	—	—	—
Positive							1.11	0.02, 2.19	0.046
Separated hot/cold taps
No	—	—	—	—	—	—	—	—	—
Yes							3.54	1.99, 5.10	<0.001
Faucet shape
Markwick 21+	—	—	—	—	—	—	—	—	—
Gooseneck							-0.53	-1.75, 0.69	0.395
Horizontal							5	2.23, 7.76	<0.001
Horne Optitherm							4.91	0.46, 9.35	0.032
Other							-1.13	-2.27, 0.02	0.055
Cleaning audit frequency
Monthly	—	—	—	—	—	—	—	—	—
Every 2 weeks							-2.71	-5.16, -0.26	0.031
Every 2-3 months							-1.09	-3.97, 1.80	0.461
Unknown							0.08	-2.03, 2.19	0.941
Weekly							-2.3	-3.55, -1.04	<0.001
Hand towel dispenser over sink
No	—	—	—	—	—	—	—	—	—
Yes							1.63	0.64, 2.63	0.002
Sink-trap alkalinity
0	—	—	—	—	—	—	—	—	—
120							0.88	-0.70, 2.45	0.276
180							3.56	1.31, 5.80	0.002
240							5.3	2.59, 8.00	<0.001
40							1.94	0.66, 3.23	0.003
80							1.68	0.10, 3.26	0.038
Indeterminate							-1.23	-3.92, 1.46	0.371
Sink-trap ph
7.2	—	—	—	—	—	—	—	—	—
6.2							1.6	0.44, 2.76	0.007
6.8							1.43	0.24, 2.61	0.019
7.8							-0.88	-1.89, 0.13	0.09
8.4							-0.9	-2.95, 1.15	0.389
Indeterminate							2.55	0.45, 4.65	0.018
Overall sink design
Sub-optimal	—	—	—	—	—	—	—	—	—
Optimal							0.99	-0.51, 2.50	0.195
Abbreviation: CI = Confidence Interval

### Sheet: Sequence data metadata
accession	study	object_status	bioproject_accession	biosample_accession	sample_name	library_ID	title	library_strategy	library_source	library_selection	library_layout	platform	instrument_model	design_description	filetype	filename	filename2	filename3	filename4	assembly	fasta_file
SRR31513944	SRP547662	new	PRJNA1190863	SAMN45059281	SITE_10_10	SITE_10_10	metagenome of hospital sink p-trap water (anonymised location)	WGS	METAGENOMIC	RANDOM	paired	ILLUMINA	Illumina NovaSeq 6000	metagenomes of UK hospital sink p-trap water	fastq	SITE_10_10_R1.fastq.gz	SITE_10_10_R2.fastq.gz
SRR31513943	SRP547662	new	PRJNA1190863	SAMN45059282	SITE_10_1	SITE_10_1	metagenome of hospital sink p-trap water (anonymised location)	WGS	METAGENOMIC	RANDOM	paired	ILLUMINA	Illumina NovaSeq 6000	metagenomes of UK hospital sink p-trap water	fastq	SITE_10_1_R1.fastq.gz	SITE_10_1_R2.fastq.gz
SRR31513864	SRP547662	new	PRJNA1190863	SAMN45059283	SITE_10_2	SITE_10_2	metagenome of hospital sink p-trap water (anonymised location)	WGS	METAGENOMIC	RANDOM	paired	ILLUMINA	Illumina NovaSeq 6000	metagenomes of UK hospital sink p-trap water	fastq	SITE_10_2_R1.fastq.gz	SITE_10_2_R2.fastq.gz
SRR31513696	SRP547662	new	PRJNA1190863	SAMN45059284	SITE_10_3	SITE_10_3	metagenome of hospital sink p-trap water (anonymised location)	WGS	METAGENOMIC	RANDOM	paired	ILLUMINA	Illumina NovaSeq 6000	metagenomes of UK hospital sink p-trap water	fastq	SITE_10_3_R1.fastq.gz	SITE_10_3_R2.fastq.gz
SRR31513680	SRP547662	new	PRJNA1190863	SAMN45059285	SITE_10_4	SITE_10_4	metagenome of hospital sink p-trap water (anonymised location)	WGS	METAGENOMIC	RANDOM	paired	ILLUMINA	Illumina NovaSeq 6000	metagenomes of UK hospital sink p-trap water	fastq	SITE_10_4_R1.fastq.gz	SITE_10_4_R2.fastq.gz
SRR31513669	SRP547662	new	PRJNA1190863	SAMN45059286	SITE_10_5	SITE_10_5	metagenome of hospital sink p-trap water (anonymised location)	WGS	METAGENOMIC	RANDOM	paired	ILLUMINA	Illumina NovaSeq 6000	metagenomes of UK hospital sink p-trap water	fastq	SITE_10_5_R1.fastq.gz	SITE_10_5_R2.fastq.gz
SRR31513658	SRP547662	new	PRJNA1190863	SAMN45059287	SITE_10_6	SITE_10_6	metagenome of hospital sink p-trap water (anonymised location)	WGS	METAGENOMIC	RANDOM	paired	ILLUMINA	Illumina NovaSeq 6000	metagenomes of UK hospital sink p-trap water	fastq	SITE_10_6_R1.fastq.gz	SITE_10_6_R2.fastq.gz
SRR31513812	SRP547662	new	PRJNA1190863	SAMN45059288	SITE_10_7	SITE_10_7	metagenome of hospital sink p-trap water (anonymised location)	WGS	METAGENOMIC	RANDOM	paired	ILLUMINA	Illumina NovaSeq 6000	metagenomes of UK hospital sink p-trap water	fastq	SITE_10_7_R1.fastq.gz	SITE_10_7_R2.fastq.gz
SRR31513801	SRP547662	new	PRJNA1190863	SAMN45059289	SITE_10_8	SITE_10_8	metagenome of hospital sink p-trap water (anonymised location)	WGS	METAGENOMIC	RANDOM	paired	ILLUMINA	Illumina NovaSeq 6000	metagenomes of UK hospital sink p-trap water	fastq	SITE_10_8_R1.fastq.gz	SITE_10_8_R2.fastq.gz
SRR31513790	SRP547662	new	PRJNA1190863	SAMN45059290	SITE_10_9	SITE_10_9	metagenome of hospital sink p-trap water (anonymised location)	WGS	METAGENOMIC	RANDOM	paired	ILLUMINA	Illumina NovaSeq 6000	metagenomes of UK hospital sink p-trap water	fastq	SITE_10_9_R1.fastq.gz	SITE_10_9_R2.fastq.gz
SRR31513942	SRP547662	new	PRJNA1190863	SAMN45059291	SITE_11_10	SITE_11_10	metagenome of hospital sink p-trap water (anonymised location)	WGS	METAGENOMIC	RANDOM	paired	ILLUMINA	Illumina NovaSeq 6000	metagenomes of UK hospital sink p-trap water	fastq	SITE_11_10_R1.fastq.gz	SITE_11_10_R2.fastq.gz
SRR31513931	SRP547662	new	PRJNA1190863	SAMN45059292	SITE_11_1	SITE_11_1	metagenome of hospital sink p-trap water (anonymised location)	WGS	METAGENOMIC	RANDOM	paired	ILLUMINA	Illumina NovaSeq 6000	metagenomes of UK hospital sink p-trap water	fastq	SITE_11_1_R1.fastq.gz	SITE_11_1_R2.fastq.gz
SRR31513920	SRP547662	new	PRJNA1190863	SAMN45059293	SITE_11_2	SITE_11_2	metagenome of hospital sink p-trap water (anonymised location)	WGS	METAGENOMIC	RANDOM	paired	ILLUMINA	Illumina NovaSeq 6000	metagenomes of UK hospital sink p-trap water	fastq	SITE_11_2_R1.fastq.gz	SITE_11_2_R2.fastq.gz
SRR31513909	SRP547662	new	PRJNA1190863	SAMN45059294	SITE_11_3	SITE_11_3	metagenome of hospital sink p-trap water (anonymised location)	WGS	METAGENOMIC	RANDOM	paired	ILLUMINA	Illumina NovaSeq 6000	metagenomes of UK hospital sink p-trap water	fastq	SITE_11_3_R1.fastq.gz	SITE_11_3_R2.fastq.gz
SRR31513898	SRP547662	new	PRJNA1190863	SAMN45059295	SITE_11_4	SITE_11_4	metagenome of hospital sink p-trap water (anonymised location)	WGS	METAGENOMIC	RANDOM	paired	ILLUMINA	Illumina NovaSeq 6000	metagenomes of UK hospital sink p-trap water	fastq	SITE_11_4_R1.fastq.gz	SITE_11_4_R2.fastq.gz
SRR31513887	SRP547662	new	PRJNA1190863	SAMN45059296	SITE_11_5	SITE_11_5	metagenome of hospital sink p-trap water (anonymised location)	WGS	METAGENOMIC	RANDOM	paired	ILLUMINA	Illumina NovaSeq 6000	metagenomes of UK hospital sink p-trap water	fastq	SITE_11_5_R1.fastq.gz	SITE_11_5_R2.fastq.gz
SRR31513780	SRP547662	new	PRJNA1190863	SAMN45059297	SITE_11_6	SITE_11_6	metagenome of hospital sink p-trap water (anonymised location)	WGS	METAGENOMIC	RANDOM	paired	ILLUMINA	Illumina NovaSeq 6000	metagenomes of UK hospital sink p-trap water	fastq	SITE_11_6_R1.fastq.gz	SITE_11_6_R2.fastq.gz
SRR31513769	SRP547662	new	PRJNA1190863	SAMN45059298	SITE_11_7	SITE_11_7	metagenome of hospital sink p-trap water (anonymised location)	WGS	METAGENOMIC	RANDOM	paired	ILLUMINA	Illumina NovaSeq 6000	metagenomes of UK hospital sink p-trap water	fastq	SITE_11_7_R1.fastq.gz	SITE_11_7_R2.fastq.gz
SRR31513758	SRP547662	new	PRJNA1190863	SAMN45059299	SITE_11_8	SITE_11_8	metagenome of hospital sink p-trap water (anonymised location)	WGS	METAGENOMIC	RANDOM	paired	ILLUMINA	Illumina NovaSeq 6000	metagenomes of UK hospital sink p-trap water	fastq	SITE_11_8_R1.fastq.gz	SITE_11_8_R2.fastq.gz
SRR31513875	SRP547662	new	PRJNA1190863	SAMN45059300	SITE_11_9	SITE_11_9	metagenome of hospital sink p-trap water (anonymised location)	WGS	METAGENOMIC	RANDOM	paired	ILLUMINA	Illumina NovaSeq 6000	metagenomes of UK hospital sink p-trap water	fastq	SITE_11_9_R1.fastq.gz	SITE_11_9_R2.fastq.gz
SRR31513863	SRP547662	new	PRJNA1190863	SAMN45059301	SITE_12_10	SITE_12_10	metagenome of hospital sink p-trap water (anonymised location)	WGS	METAGENOMIC	RANDOM	paired	ILLUMINA	Illumina NovaSeq 6000	metagenomes of UK hospital sink p-trap water	fastq	SITE_12_10_R1.fastq.gz	SITE_12_10_R2.fastq.gz
SRR31513852	SRP547662	new	PRJNA1190863	SAMN45059302	SITE_12_1	SITE_12_1	metagenome of hospital sink p-trap water (anonymised location)	WGS	METAGENOMIC	RANDOM	paired	ILLUMINA	Illumina NovaSeq 6000	metagenomes of UK hospital sink p-trap water	fastq	SITE_12_1_R1.fastq.gz	SITE_12_1_R2.fastq.gz
SRR31513745	SRP547662	new	PRJNA1190863	SAMN45059303	SITE_12_2	SITE_12_2	metagenome of hospital sink p-trap water (anonymised location)	WGS	METAGENOMIC	RANDOM	paired	ILLUMINA	Illumina NovaSeq 6000	metagenomes of UK hospital sink p-trap water	fastq	SITE_12_2_R1.fastq.gz	SITE_12_2_R2.fastq.gz
SRR31513734	SRP547662	new	PRJNA1190863	SAMN45059304	SITE_12_3	SITE_12_3	metagenome of hospital sink p-trap water (anonymised location)	WGS	METAGENOMIC	RANDOM	paired	ILLUMINA	Illumina NovaSeq 6000	metagenomes of UK hospital sink p-trap water	fastq	SITE_12_3_R1.fastq.gz	SITE_12_3_R2.fastq.gz
SRR31513723	SRP547662	new	PRJNA1190863	SAMN45059305	SITE_12_4	SITE_12_4	metagenome of hospital sink p-trap water (anonymised location)	WGS	METAGENOMIC	RANDOM	paired	ILLUMINA	Illumina NovaSeq 6000	metagenomes of UK hospital sink p-trap water	fastq	SITE_12_4_R1.fastq.gz	SITE_12_4_R2.fastq.gz
SRR31513840	SRP547662	new	PRJNA1190863	SAMN45059306	SITE_12_5	SITE_12_5	metagenome of hospital sink p-trap water (anonymised location)	WGS	METAGENOMIC	RANDOM	paired	ILLUMINA	Illumina NovaSeq 6000	metagenomes of UK hospital sink p-trap water	fastq	SITE_12_5_R1.fastq.gz	SITE_12_5_R2.fastq.gz
SRR31513829	SRP547662	new	PRJNA1190863	SAMN45059307	SITE_12_6	SITE_12_6	metagenome of hospital sink p-trap water (anonymised location)	WGS	METAGENOMIC	RANDOM	paired	ILLUMINA	Illumina NovaSeq 6000	metagenomes of UK hospital sink p-trap water	fastq	SITE_12_6_R1.fastq.gz	SITE_12_6_R2.fastq.gz
SRR31513818	SRP547662	new	PRJNA1190863	SAMN45059308	SITE_12_7	SITE_12_7	metagenome of hospital sink p-trap water (anonymised location)	WGS	METAGENOMIC	RANDOM	paired	ILLUMINA	Illumina NovaSeq 6000	metagenomes of UK hospital sink p-trap water	fastq	SITE_12_7_R1.fastq.gz	SITE_12_7_R2.fastq.gz
SRR31513711	SRP547662	new	PRJNA1190863	SAMN45059309	SITE_12_8	SITE_12_8	metagenome of hospital sink p-trap water (anonymised location)	WGS	METAGENOMIC	RANDOM	paired	ILLUMINA	Illumina NovaSeq 6000	metagenomes of UK hospital sink p-trap water	fastq	SITE_12_8_R1.fastq.gz	SITE_12_8_R2.fastq.gz
SRR31513700	SRP547662	new	PRJNA1190863	SAMN45059310	SITE_12_9	SITE_12_9	metagenome of hospital sink p-trap water (anonymised location)	WGS	METAGENOMIC	RANDOM	paired	ILLUMINA	Illumina NovaSeq 6000	metagenomes of UK hospital sink p-trap water	fastq	SITE_12_9_R1.fastq.gz	SITE_12_9_R2.fastq.gz
SRR31513695	SRP547662	new	PRJNA1190863	SAMN45059311	SITE_13_10	SITE_13_10	metagenome of hospital sink p-trap water (anonymised location)	WGS	METAGENOMIC	RANDOM	paired	ILLUMINA	Illumina NovaSeq 6000	metagenomes of UK hospital sink p-trap water	fastq	SITE_13_10_R1.fastq.gz	SITE_13_10_R2.fastq.gz
SRR31513694	SRP547662	new	PRJNA1190863	SAMN45059312	SITE_13_1	SITE_13_1	metagenome of hospital sink p-trap water (anonymised location)	WGS	METAGENOMIC	RANDOM	paired	ILLUMINA	Illumina NovaSeq 6000	metagenomes of UK hospital sink p-trap water	fastq	SITE_13_1_R1.fastq.gz	SITE_13_1_R2.fastq.gz
SRR31513693	SRP547662	new	PRJNA1190863	SAMN45059313	SITE_13_2	SITE_13_2	metagenome of hospital sink p-trap water (anonymised location)	WGS	METAGENOMIC	RANDOM	paired	ILLUMINA	Illumina NovaSeq 6000	metagenomes of UK hospital sink p-trap water	fastq	SITE_13_2_R1.fastq.gz	SITE_13_2_R2.fastq.gz
SRR31513692	SRP547662	new	PRJNA1190863	SAMN45059314	SITE_13_3	SITE_13_3	metagenome of hospital sink p-trap water (anonymised location)	WGS	METAGENOMIC	RANDOM	paired	ILLUMINA	Illumina NovaSeq 6000	metagenomes of UK hospital sink p-trap water	fastq	SITE_13_3_R1.fastq.gz	SITE_13_3_R2.fastq.gz
SRR31513691	SRP547662	new	PRJNA1190863	SAMN45059315	SITE_13_4	SITE_13_4	metagenome of hospital sink p-trap water (anonymised location)	WGS	METAGENOMIC	RANDOM	paired	ILLUMINA	Illumina NovaSeq 6000	metagenomes of UK hospital sink p-trap water	fastq	SITE_13_4_R1.fastq.gz	SITE_13_4_R2.fastq.gz
SRR31513690	SRP547662	new	PRJNA1190863	SAMN45059316	SITE_13_5	SITE_13_5	metagenome of hospital sink p-trap water (anonymised location)	WGS	METAGENOMIC	RANDOM	paired	ILLUMINA	Illumina NovaSeq 6000	metagenomes of UK hospital sink p-trap water	fastq	SITE_13_5_R1.fastq.gz	SITE_13_5_R2.fastq.gz
SRR31513689	SRP547662	new	PRJNA1190863	SAMN45059317	SITE_13_6	SITE_13_6	metagenome of hospital sink p-trap water (anonymised location)	WGS	METAGENOMIC	RANDOM	paired	ILLUMINA	Illumina NovaSeq 6000	metagenomes of UK hospital sink p-trap water	fastq	SITE_13_6_R1.fastq.gz	SITE_13_6_R2.fastq.gz
SRR31513683	SRP547662	new	PRJNA1190863	SAMN45059318	SITE_13_7	SITE_13_7	metagenome of hospital sink p-trap water (anonymised location)	WGS	METAGENOMIC	RANDOM	paired	ILLUMINA	Illumina NovaSeq 6000	metagenomes of UK hospital sink p-trap water	fastq	SITE_13_7_R1.fastq.gz	SITE_13_7_R2.fastq.gz
SRR31513682	SRP547662	new	PRJNA1190863	SAMN45059319	SITE_13_8	SITE_13_8	metagenome of hospital sink p-trap water (anonymised location)	WGS	METAGENOMIC	RANDOM	paired	ILLUMINA	Illumina NovaSeq 6000	metagenomes of UK hospital sink p-trap water	fastq	SITE_13_8_R1.fastq.gz	SITE_13_8_R2.fastq.gz
SRR31513681	SRP547662	new	PRJNA1190863	SAMN45059320	SITE_13_9	SITE_13_9	metagenome of hospital sink p-trap water (anonymised location)	WGS	METAGENOMIC	RANDOM	paired	ILLUMINA	Illumina NovaSeq 6000	metagenomes of UK hospital sink p-trap water	fastq	SITE_13_9_R1.fastq.gz	SITE_13_9_R2.fastq.gz
SRR31513679	SRP547662	new	PRJNA1190863	SAMN45059321	SITE_14_10	SITE_14_10	metagenome of hospital sink p-trap water (anonymised location)	WGS	METAGENOMIC	RANDOM	paired	ILLUMINA	Illumina NovaSeq 6000	metagenomes of UK hospital sink p-trap water	fastq	SITE_14_10_R1.fastq.gz	SITE_14_10_R2.fastq.gz
SRR31513678	SRP547662	new	PRJNA1190863	SAMN45059322	SITE_14_1	SITE_14_1	metagenome of hospital sink p-trap water (anonymised location)	WGS	METAGENOMIC	RANDOM	paired	ILLUMINA	Illumina NovaSeq 6000	metagenomes of UK hospital sink p-trap water	fastq	SITE_14_1_R1.fastq.gz	SITE_14_1_R2.fastq.gz
SRR31513677	SRP547662	new	PRJNA1190863	SAMN45059323	SITE_14_2	SITE_14_2	metagenome of hospital sink p-trap water (anonymised location)	WGS	METAGENOMIC	RANDOM	paired	ILLUMINA	Illumina NovaSeq 6000	metagenomes of UK hospital sink p-trap water	fastq	SITE_14_2_R1.fastq.gz	SITE_14_2_R2.fastq.gz
SRR31513676	SRP547662	new	PRJNA1190863	SAMN45059324	SITE_14_3	SITE_14_3	metagenome of hospital sink p-trap water (anonymised location)	WGS	METAGENOMIC	RANDOM	paired	ILLUMINA	Illumina NovaSeq 6000	metagenomes of UK hospital sink p-trap water	fastq	SITE_14_3_R1.fastq.gz	SITE_14_3_R2.fastq.gz
SRR31513675	SRP547662	new	PRJNA1190863	SAMN45059325	SITE_14_4	SITE_14_4	metagenome of hospital sink p-trap water (anonymised location)	WGS	METAGENOMIC	RANDOM	paired	ILLUMINA	Illumina NovaSeq 6000	metagenomes of UK hospital sink p-trap water	fastq	SITE_14_4_R1.fastq.gz	SITE_14_4_R2.fastq.gz
SRR31513674	SRP547662	new	PRJNA1190863	SAMN45059326	SITE_14_5	SITE_14_5	metagenome of hospital sink p-trap water (anonymised location)	WGS	METAGENOMIC	RANDOM	paired	ILLUMINA	Illumina NovaSeq 6000	metagenomes of UK hospital sink p-trap water	fastq	SITE_14_5_R1.fastq.gz	SITE_14_5_R2.fastq.gz
SRR31513673	SRP547662	new	PRJNA1190863	SAMN45059327	SITE_14_6	SITE_14_6	metagenome of hospital sink p-trap water (anonymised location)	WGS	METAGENOMIC	RANDOM	paired	ILLUMINA	Illumina NovaSeq 6000	metagenomes of UK hospital sink p-trap water	fastq	SITE_14_6_R1.fastq.gz	SITE_14_6_R2.fastq.gz
SRR31513672	SRP547662	new	PRJNA1190863	SAMN45059328	SITE_14_7	SITE_14_7	metagenome of hospital sink p-trap water (anonymised location)	WGS	METAGENOMIC	RANDOM	paired	ILLUMINA	Illumina NovaSeq 6000	metagenomes of UK hospital sink p-trap water	fastq	SITE_14_7_R1.fastq.gz	SITE_14_7_R2.fastq.gz
SRR31513671	SRP547662	new	PRJNA1190863	SAMN45059329	SITE_14_8	SITE_14_8	metagenome of hospital sink p-trap water (anonymised location)	WGS	METAGENOMIC	RANDOM	paired	ILLUMINA	Illumina NovaSeq 6000	metagenomes of UK hospital sink p-trap water	fastq	SITE_14_8_R1.fastq.gz	SITE_14_8_R2.fastq.gz
SRR31513670	SRP547662	new	PRJNA1190863	SAMN45059330	SITE_14_9	SITE_14_9	metagenome of hospital sink p-trap water (anonymised location)	WGS	METAGENOMIC	RANDOM	paired	ILLUMINA	Illumina NovaSeq 6000	metagenomes of UK hospital sink p-trap water	fastq	SITE_14_9_R1.fastq.gz	SITE_14_9_R2.fastq.gz
SRR31513668	SRP547662	new	PRJNA1190863	SAMN45059331	SITE_15_10	SITE_15_10	metagenome of hospital sink p-trap water (anonymised location)	WGS	METAGENOMIC	RANDOM	paired	ILLUMINA	Illumina NovaSeq 6000	metagenomes of UK hospital sink p-trap water	fastq	SITE_15_10_R1.fastq.gz	SITE_15_10_R2.fastq.gz
SRR31513667	SRP547662	new	PRJNA1190863	SAMN45059332	SITE_15_1	SITE_15_1	metagenome of hospital sink p-trap water (anonymised location)	WGS	METAGENOMIC	RANDOM	paired	ILLUMINA	Illumina NovaSeq 6000	metagenomes of UK hospital sink p-trap water	fastq	SITE_15_1_R1.fastq.gz	SITE_15_1_R2.fastq.gz
SRR31513666	SRP547662	new	PRJNA1190863	SAMN45059333	SITE_15_2	SITE_15_2	metagenome of hospital sink p-trap water (anonymised location)	WGS	METAGENOMIC	RANDOM	paired	ILLUMINA	Illumina NovaSeq 6000	metagenomes of UK hospital sink p-trap water	fastq	SITE_15_2_R1.fastq.gz	SITE_15_2_R2.fastq.gz
SRR31513665	SRP547662	new	PRJNA1190863	SAMN45059334	SITE_15_3	SITE_15_3	metagenome of hospital sink p-trap water (anonymised location)	WGS	METAGENOMIC	RANDOM	paired	ILLUMINA	Illumina NovaSeq 6000	metagenomes of UK hospital sink p-trap water	fastq	SITE_15_3_R1.fastq.gz	SITE_15_3_R2.fastq.gz
SRR31513664	SRP547662	new	PRJNA1190863	SAMN45059335	SITE_15_4	SITE_15_4	metagenome of hospital sink p-trap water (anonymised location)	WGS	METAGENOMIC	RANDOM	paired	ILLUMINA	Illumina NovaSeq 6000	metagenomes of UK hospital sink p-trap water	fastq	SITE_15_4_R1.fastq.gz	SITE_15_4_R2.fastq.gz
SRR31513663	SRP547662	new	PRJNA1190863	SAMN45059336	SITE_15_5	SITE_15_5	metagenome of hospital sink p-trap water (anonymised location)	WGS	METAGENOMIC	RANDOM	paired	ILLUMINA	Illumina NovaSeq 6000	metagenomes of UK hospital sink p-trap water	fastq	SITE_15_5_R1.fastq.gz	SITE_15_5_R2.fastq.gz
SRR31513662	SRP547662	new	PRJNA1190863	SAMN45059337	SITE_15_6	SITE_15_6	metagenome of hospital sink p-trap water (anonymised location)	WGS	METAGENOMIC	RANDOM	paired	ILLUMINA	Illumina NovaSeq 6000	metagenomes of UK hospital sink p-trap water	fastq	SITE_15_6_R1.fastq.gz	SITE_15_6_R2.fastq.gz
SRR31513661	SRP547662	new	PRJNA1190863	SAMN45059338	SITE_15_7	SITE_15_7	metagenome of hospital sink p-trap water (anonymised location)	WGS	METAGENOMIC	RANDOM	paired	ILLUMINA	Illumina NovaSeq 6000	metagenomes of UK hospital sink p-trap water	fastq	SITE_15_7_R1.fastq.gz	SITE_15_7_R2.fastq.gz
SRR31513660	SRP547662	new	PRJNA1190863	SAMN45059339	SITE_15_8	SITE_15_8	metagenome of hospital sink p-trap water (anonymised location)	WGS	METAGENOMIC	RANDOM	paired	ILLUMINA	Illumina NovaSeq 6000	metagenomes of UK hospital sink p-trap water	fastq	SITE_15_8_R1.fastq.gz	SITE_15_8_R2.fastq.gz
SRR31513659	SRP547662	new	PRJNA1190863	SAMN45059340	SITE_15_9	SITE_15_9	metagenome of hospital sink p-trap water (anonymised location)	WGS	METAGENOMIC	RANDOM	paired	ILLUMINA	Illumina NovaSeq 6000	metagenomes of UK hospital sink p-trap water	fastq	SITE_15_9_R1.fastq.gz	SITE_15_9_R2.fastq.gz
SRR31513657	SRP547662	new	PRJNA1190863	SAMN45059341	SITE_16_1	SITE_16_1	metagenome of hospital sink p-trap water (anonymised location)	WGS	METAGENOMIC	RANDOM	paired	ILLUMINA	Illumina NovaSeq 6000	metagenomes of UK hospital sink p-trap water	fastq	SITE_16_1_R1.fastq.gz	SITE_16_1_R2.fastq.gz
SRR31513656	SRP547662	new	PRJNA1190863	SAMN45059342	SITE_16_2	SITE_16_2	metagenome of hospital sink p-trap water (anonymised location)	WGS	METAGENOMIC	RANDOM	paired	ILLUMINA	Illumina NovaSeq 6000	metagenomes of UK hospital sink p-trap water	fastq	SITE_16_2_R1.fastq.gz	SITE_16_2_R2.fastq.gz
SRR31513655	SRP547662	new	PRJNA1190863	SAMN45059343	SITE_16_3	SITE_16_3	metagenome of hospital sink p-trap water (anonymised location)	WGS	METAGENOMIC	RANDOM	paired	ILLUMINA	Illumina NovaSeq 6000	metagenomes of UK hospital sink p-trap water	fastq	SITE_16_3_R1.fastq.gz	SITE_16_3_R2.fastq.gz
SRR31513654	SRP547662	new	PRJNA1190863	SAMN45059344	SITE_16_4	SITE_16_4	metagenome of hospital sink p-trap water (anonymised location)	WGS	METAGENOMIC	RANDOM	paired	ILLUMINA	Illumina NovaSeq 6000	metagenomes of UK hospital sink p-trap water	fastq	SITE_16_4_R1.fastq.gz	SITE_16_4_R2.fastq.gz
SRR31513653	SRP547662	new	PRJNA1190863	SAMN45059345	SITE_16_5	SITE_16_5	metagenome of hospital sink p-trap water (anonymised location)	WGS	METAGENOMIC	RANDOM	paired	ILLUMINA	Illumina NovaSeq 6000	metagenomes of UK hospital sink p-trap water	fastq	SITE_16_5_R1.fastq.gz	SITE_16_5_R2.fastq.gz
SRR31513652	SRP547662	new	PRJNA1190863	SAMN45059346	SITE_16_6	SITE_16_6	metagenome of hospital sink p-trap water (anonymised location)	WGS	METAGENOMIC	RANDOM	paired	ILLUMINA	Illumina NovaSeq 6000	metagenomes of UK hospital sink p-trap water	fastq	SITE_16_6_R1.fastq.gz	SITE_16_6_R2.fastq.gz
SRR31513816	SRP547662	new	PRJNA1190863	SAMN45059347	SITE_17_10	SITE_17_10	metagenome of hospital sink p-trap water (anonymised location)	WGS	METAGENOMIC	RANDOM	paired	ILLUMINA	Illumina NovaSeq 6000	metagenomes of UK hospital sink p-trap water	fastq	SITE_17_10_R1.fastq.gz	SITE_17_10_R2.fastq.gz
SRR31513815	SRP547662	new	PRJNA1190863	SAMN45059348	SITE_17_1	SITE_17_1	metagenome of hospital sink p-trap water (anonymised location)	WGS	METAGENOMIC	RANDOM	paired	ILLUMINA	Illumina NovaSeq 6000	metagenomes of UK hospital sink p-trap water	fastq	SITE_17_1_R1.fastq.gz	SITE_17_1_R2.fastq.gz
SRR31513814	SRP547662	new	PRJNA1190863	SAMN45059349	SITE_17_2	SITE_17_2	metagenome of hospital sink p-trap water (anonymised location)	WGS	METAGENOMIC	RANDOM	paired	ILLUMINA	Illumina NovaSeq 6000	metagenomes of UK hospital sink p-trap water	fastq	SITE_17_2_R1.fastq.gz	SITE_17_2_R2.fastq.gz
SRR31513813	SRP547662	new	PRJNA1190863	SAMN45059350	SITE_17_3	SITE_17_3	metagenome of hospital sink p-trap water (anonymised location)	WGS	METAGENOMIC	RANDOM	paired	ILLUMINA	Illumina NovaSeq 6000	metagenomes of UK hospital sink p-trap water	fastq	SITE_17_3_R1.fastq.gz	SITE_17_3_R2.fastq.gz
SRR31513811	SRP547662	new	PRJNA1190863	SAMN45059351	SITE_17_4	SITE_17_4	metagenome of hospital sink p-trap water (anonymised location)	WGS	METAGENOMIC	RANDOM	paired	ILLUMINA	Illumina NovaSeq 6000	metagenomes of UK hospital sink p-trap water	fastq	SITE_17_4_R1.fastq.gz	SITE_17_4_R2.fastq.gz
SRR31513810	SRP547662	new	PRJNA1190863	SAMN45059352	SITE_17_5	SITE_17_5	metagenome of hospital sink p-trap water (anonymised location)	WGS	METAGENOMIC	RANDOM	paired	ILLUMINA	Illumina NovaSeq 6000	metagenomes of UK hospital sink p-trap water	fastq	SITE_17_5_R1.fastq.gz	SITE_17_5_R2.fastq.gz
SRR31513809	SRP547662	new	PRJNA1190863	SAMN45059353	SITE_17_6	SITE_17_6	metagenome of hospital sink p-trap water (anonymised location)	WGS	METAGENOMIC	RANDOM	paired	ILLUMINA	Illumina NovaSeq 6000	metagenomes of UK hospital sink p-trap water	fastq	SITE_17_6_R1.fastq.gz	SITE_17_6_R2.fastq.gz
SRR31513808	SRP547662	new	PRJNA1190863	SAMN45059354	SITE_17_7	SITE_17_7	metagenome of hospital sink p-trap water (anonymised location)	WGS	METAGENOMIC	RANDOM	paired	ILLUMINA	Illumina NovaSeq 6000	metagenomes of UK hospital sink p-trap water	fastq	SITE_17_7_R1.fastq.gz	SITE_17_7_R2.fastq.gz
SRR31513807	SRP547662	new	PRJNA1190863	SAMN45059355	SITE_17_8	SITE_17_8	metagenome of hospital sink p-trap water (anonymised location)	WGS	METAGENOMIC	RANDOM	paired	ILLUMINA	Illumina NovaSeq 6000	metagenomes of UK hospital sink p-trap water	fastq	SITE_17_8_R1.fastq.gz	SITE_17_8_R2.fastq.gz
SRR31513806	SRP547662	new	PRJNA1190863	SAMN45059356	SITE_17_9	SITE_17_9	metagenome of hospital sink p-trap water (anonymised location)	WGS	METAGENOMIC	RANDOM	paired	ILLUMINA	Illumina NovaSeq 6000	metagenomes of UK hospital sink p-trap water	fastq	SITE_17_9_R1.fastq.gz	SITE_17_9_R2.fastq.gz
SRR31513805	SRP547662	new	PRJNA1190863	SAMN45059357	SITE_18_10	SITE_18_10	metagenome of hospital sink p-trap water (anonymised location)	WGS	METAGENOMIC	RANDOM	paired	ILLUMINA	Illumina NovaSeq 6000	metagenomes of UK hospital sink p-trap water	fastq	SITE_18_10_R1.fastq.gz	SITE_18_10_R2.fastq.gz
SRR31513804	SRP547662	new	PRJNA1190863	SAMN45059358	SITE_18_1	SITE_18_1	metagenome of hospital sink p-trap water (anonymised location)	WGS	METAGENOMIC	RANDOM	paired	ILLUMINA	Illumina NovaSeq 6000	metagenomes of UK hospital sink p-trap water	fastq	SITE_18_1_R1.fastq.gz	SITE_18_1_R2.fastq.gz
SRR31513803	SRP547662	new	PRJNA1190863	SAMN45059359	SITE_18_2	SITE_18_2	metagenome of hospital sink p-trap water (anonymised location)	WGS	METAGENOMIC	RANDOM	paired	ILLUMINA	Illumina NovaSeq 6000	metagenomes of UK hospital sink p-trap water	fastq	SITE_18_2_R1.fastq.gz	SITE_18_2_R2.fastq.gz
SRR31513802	SRP547662	new	PRJNA1190863	SAMN45059360	SITE_18_3	SITE_18_3	metagenome of hospital sink p-trap water (anonymised location)	WGS	METAGENOMIC	RANDOM	paired	ILLUMINA	Illumina NovaSeq 6000	metagenomes of UK hospital sink p-trap water	fastq	SITE_18_3_R1.fastq.gz	SITE_18_3_R2.fastq.gz
SRR31513800	SRP547662	new	PRJNA1190863	SAMN45059361	SITE_18_4	SITE_18_4	metagenome of hospital sink p-trap water (anonymised location)	WGS	METAGENOMIC	RANDOM	paired	ILLUMINA	Illumina NovaSeq 6000	metagenomes of UK hospital sink p-trap water	fastq	SITE_18_4_R1.fastq.gz	SITE_18_4_R2.fastq.gz
SRR31513799	SRP547662	new	PRJNA1190863	SAMN45059362	SITE_18_5	SITE_18_5	metagenome of hospital sink p-trap water (anonymised location)	WGS	METAGENOMIC	RANDOM	paired	ILLUMINA	Illumina NovaSeq 6000	metagenomes of UK hospital sink p-trap water	fastq	SITE_18_5_R1.fastq.gz	SITE_18_5_R2.fastq.gz
SRR31513798	SRP547662	new	PRJNA1190863	SAMN45059363	SITE_18_6	SITE_18_6	metagenome of hospital sink p-trap water (anonymised location)	WGS	METAGENOMIC	RANDOM	paired	ILLUMINA	Illumina NovaSeq 6000	metagenomes of UK hospital sink p-trap water	fastq	SITE_18_6_R1.fastq.gz	SITE_18_6_R2.fastq.gz
SRR31513797	SRP547662	new	PRJNA1190863	SAMN45059364	SITE_18_7	SITE_18_7	metagenome of hospital sink p-trap water (anonymised location)	WGS	METAGENOMIC	RANDOM	paired	ILLUMINA	Illumina NovaSeq 6000	metagenomes of UK hospital sink p-trap water	fastq	SITE_18_7_R1.fastq.gz	SITE_18_7_R2.fastq.gz
SRR31513796	SRP547662	new	PRJNA1190863	SAMN45059365	SITE_18_8	SITE_18_8	metagenome of hospital sink p-trap water (anonymised location)	WGS	METAGENOMIC	RANDOM	paired	ILLUMINA	Illumina NovaSeq 6000	metagenomes of UK hospital sink p-trap water	fastq	SITE_18_8_R1.fastq.gz	SITE_18_8_R2.fastq.gz
SRR31513795	SRP547662	new	PRJNA1190863	SAMN45059366	SITE_18_9	SITE_18_9	metagenome of hospital sink p-trap water (anonymised location)	WGS	METAGENOMIC	RANDOM	paired	ILLUMINA	Illumina NovaSeq 6000	metagenomes of UK hospital sink p-trap water	fastq	SITE_18_9_R1.fastq.gz	SITE_18_9_R2.fastq.gz
SRR31513794	SRP547662	new	PRJNA1190863	SAMN45059367	SITE_19_10	SITE_19_10	metagenome of hospital sink p-trap water (anonymised location)	WGS	METAGENOMIC	RANDOM	paired	ILLUMINA	Illumina NovaSeq 6000	metagenomes of UK hospital sink p-trap water	fastq	SITE_19_10_R1.fastq.gz	SITE_19_10_R2.fastq.gz
SRR31513793	SRP547662	new	PRJNA1190863	SAMN45059368	SITE_19_1	SITE_19_1	metagenome of hospital sink p-trap water (anonymised location)	WGS	METAGENOMIC	RANDOM	paired	ILLUMINA	Illumina NovaSeq 6000	metagenomes of UK hospital sink p-trap water	fastq	SITE_19_1_R1.fastq.gz	SITE_19_1_R2.fastq.gz
SRR31513792	SRP547662	new	PRJNA1190863	SAMN45059369	SITE_19_2	SITE_19_2	metagenome of hospital sink p-trap water (anonymised location)	WGS	METAGENOMIC	RANDOM	paired	ILLUMINA	Illumina NovaSeq 6000	metagenomes of UK hospital sink p-trap water	fastq	SITE_19_2_R1.fastq.gz	SITE_19_2_R2.fastq.gz
SRR31513791	SRP547662	new	PRJNA1190863	SAMN45059370	SITE_19_3	SITE_19_3	metagenome of hospital sink p-trap water (anonymised location)	WGS	METAGENOMIC	RANDOM	paired	ILLUMINA	Illumina NovaSeq 6000	metagenomes of UK hospital sink p-trap water	fastq	SITE_19_3_R1.fastq.gz	SITE_19_3_R2.fastq.gz
SRR31513789	SRP547662	new	PRJNA1190863	SAMN45059371	SITE_19_4	SITE_19_4	metagenome of hospital sink p-trap water (anonymised location)	WGS	METAGENOMIC	RANDOM	paired	ILLUMINA	Illumina NovaSeq 6000	metagenomes of UK hospital sink p-trap water	fastq	SITE_19_4_R1.fastq.gz	SITE_19_4_R2.fastq.gz
SRR31513788	SRP547662	new	PRJNA1190863	SAMN45059372	SITE_19_5	SITE_19_5	metagenome of hospital sink p-trap water (anonymised location)	WGS	METAGENOMIC	RANDOM	paired	ILLUMINA	Illumina NovaSeq 6000	metagenomes of UK hospital sink p-trap water	fastq	SITE_19_5_R1.fastq.gz	SITE_19_5_R2.fastq.gz
SRR31513787	SRP547662	new	PRJNA1190863	SAMN45059373	SITE_19_6	SITE_19_6	metagenome of hospital sink p-trap water (anonymised location)	WGS	METAGENOMIC	RANDOM	paired	ILLUMINA	Illumina NovaSeq 6000	metagenomes of UK hospital sink p-trap water	fastq	SITE_19_6_R1.fastq.gz	SITE_19_6_R2.fastq.gz
SRR31513786	SRP547662	new	PRJNA1190863	SAMN45059374	SITE_19_7	SITE_19_7	metagenome of hospital sink p-trap water (anonymised location)	WGS	METAGENOMIC	RANDOM	paired	ILLUMINA	Illumina NovaSeq 6000	metagenomes of UK hospital sink p-trap water	fastq	SITE_19_7_R1.fastq.gz	SITE_19_7_R2.fastq.gz
SRR31513785	SRP547662	new	PRJNA1190863	SAMN45059375	SITE_19_8	SITE_19_8	metagenome of hospital sink p-trap water (anonymised location)	WGS	METAGENOMIC	RANDOM	paired	ILLUMINA	Illumina NovaSeq 6000	metagenomes of UK hospital sink p-trap water	fastq	SITE_19_8_R1.fastq.gz	SITE_19_8_R2.fastq.gz
SRR31513688	SRP547662	new	PRJNA1190863	SAMN45059376	SITE_19_9	SITE_19_9	metagenome of hospital sink p-trap water (anonymised location)	WGS	METAGENOMIC	RANDOM	paired	ILLUMINA	Illumina NovaSeq 6000	metagenomes of UK hospital sink p-trap water	fastq	SITE_19_9_R1.fastq.gz	SITE_19_9_R2.fastq.gz
SRR31513687	SRP547662	new	PRJNA1190863	SAMN45059377	SITE_1_10	SITE_1_10	metagenome of hospital sink p-trap water (anonymised location)	WGS	METAGENOMIC	RANDOM	paired	ILLUMINA	Illumina NovaSeq 6000	metagenomes of UK hospital sink p-trap water	fastq	SITE_1_10_R1.fastq.gz	SITE_1_10_R2.fastq.gz
SRR31513686	SRP547662	new	PRJNA1190863	SAMN45059378	SITE_1_1	SITE_1_1	metagenome of hospital sink p-trap water (anonymised location)	WGS	METAGENOMIC	RANDOM	paired	ILLUMINA	Illumina NovaSeq 6000	metagenomes of UK hospital sink p-trap water	fastq	SITE_1_1_R1.fastq.gz	SITE_1_1_R2.fastq.gz
SRR31513685	SRP547662	new	PRJNA1190863	SAMN45059379	SITE_1_2	SITE_1_2	metagenome of hospital sink p-trap water (anonymised location)	WGS	METAGENOMIC	RANDOM	paired	ILLUMINA	Illumina NovaSeq 6000	metagenomes of UK hospital sink p-trap water	fastq	SITE_1_2_R1.fastq.gz	SITE_1_2_R2.fastq.gz
SRR31513684	SRP547662	new	PRJNA1190863	SAMN45059380	SITE_1_3	SITE_1_3	metagenome of hospital sink p-trap water (anonymised location)	WGS	METAGENOMIC	RANDOM	paired	ILLUMINA	Illumina NovaSeq 6000	metagenomes of UK hospital sink p-trap water	fastq	SITE_1_3_R1.fastq.gz	SITE_1_3_R2.fastq.gz
SRR31513941	SRP547662	new	PRJNA1190863	SAMN45059381	SITE_1_4	SITE_1_4	metagenome of hospital sink p-trap water (anonymised location)	WGS	METAGENOMIC	RANDOM	paired	ILLUMINA	Illumina NovaSeq 6000	metagenomes of UK hospital sink p-trap water	fastq	SITE_1_4_R1.fastq.gz	SITE_1_4_R2.fastq.gz
SRR31513940	SRP547662	new	PRJNA1190863	SAMN45059382	SITE_1_5	SITE_1_5	metagenome of hospital sink p-trap water (anonymised location)	WGS	METAGENOMIC	RANDOM	paired	ILLUMINA	Illumina NovaSeq 6000	metagenomes of UK hospital sink p-trap water	fastq	SITE_1_5_R1.fastq.gz	SITE_1_5_R2.fastq.gz
SRR31513939	SRP547662	new	PRJNA1190863	SAMN45059383	SITE_1_6	SITE_1_6	metagenome of hospital sink p-trap water (anonymised location)	WGS	METAGENOMIC	RANDOM	paired	ILLUMINA	Illumina NovaSeq 6000	metagenomes of UK hospital sink p-trap water	fastq	SITE_1_6_R1.fastq.gz	SITE_1_6_R2.fastq.gz
SRR31513938	SRP547662	new	PRJNA1190863	SAMN45059384	SITE_1_7	SITE_1_7	metagenome of hospital sink p-trap water (anonymised location)	WGS	METAGENOMIC	RANDOM	paired	ILLUMINA	Illumina NovaSeq 6000	metagenomes of UK hospital sink p-trap water	fastq	SITE_1_7_R1.fastq.gz	SITE_1_7_R2.fastq.gz
SRR31513937	SRP547662	new	PRJNA1190863	SAMN45059385	SITE_1_8	SITE_1_8	metagenome of hospital sink p-trap water (anonymised location)	WGS	METAGENOMIC	RANDOM	paired	ILLUMINA	Illumina NovaSeq 6000	metagenomes of UK hospital sink p-trap water	fastq	SITE_1_8_R1.fastq.gz	SITE_1_8_R2.fastq.gz
SRR31513936	SRP547662	new	PRJNA1190863	SAMN45059386	SITE_1_9	SITE_1_9	metagenome of hospital sink p-trap water (anonymised location)	WGS	METAGENOMIC	RANDOM	paired	ILLUMINA	Illumina NovaSeq 6000	metagenomes of UK hospital sink p-trap water	fastq	SITE_1_9_R1.fastq.gz	SITE_1_9_R2.fastq.gz
SRR31513935	SRP547662	new	PRJNA1190863	SAMN45059387	SITE_20_10	SITE_20_10	metagenome of hospital sink p-trap water (anonymised location)	WGS	METAGENOMIC	RANDOM	paired	ILLUMINA	Illumina NovaSeq 6000	metagenomes of UK hospital sink p-trap water	fastq	SITE_20_10_R1.fastq.gz	SITE_20_10_R2.fastq.gz
SRR31513934	SRP547662	new	PRJNA1190863	SAMN45059388	SITE_20_1	SITE_20_1	metagenome of hospital sink p-trap water (anonymised location)	WGS	METAGENOMIC	RANDOM	paired	ILLUMINA	Illumina NovaSeq 6000	metagenomes of UK hospital sink p-trap water	fastq	SITE_20_1_R1.fastq.gz	SITE_20_1_R2.fastq.gz
SRR31513933	SRP547662	new	PRJNA1190863	SAMN45059389	SITE_20_2	SITE_20_2	metagenome of hospital sink p-trap water (anonymised location)	WGS	METAGENOMIC	RANDOM	paired	ILLUMINA	Illumina NovaSeq 6000	metagenomes of UK hospital sink p-trap water	fastq	SITE_20_2_R1.fastq.gz	SITE_20_2_R2.fastq.gz
SRR31513932	SRP547662	new	PRJNA1190863	SAMN45059390	SITE_20_3	SITE_20_3	metagenome of hospital sink p-trap water (anonymised location)	WGS	METAGENOMIC	RANDOM	paired	ILLUMINA	Illumina NovaSeq 6000	metagenomes of UK hospital sink p-trap water	fastq	SITE_20_3_R1.fastq.gz	SITE_20_3_R2.fastq.gz
SRR31513930	SRP547662	new	PRJNA1190863	SAMN45059391	SITE_20_4	SITE_20_4	metagenome of hospital sink p-trap water (anonymised location)	WGS	METAGENOMIC	RANDOM	paired	ILLUMINA	Illumina NovaSeq 6000	metagenomes of UK hospital sink p-trap water	fastq	SITE_20_4_R1.fastq.gz	SITE_20_4_R2.fastq.gz
SRR31513929	SRP547662	new	PRJNA1190863	SAMN45059392	SITE_20_5	SITE_20_5	metagenome of hospital sink p-trap water (anonymised location)	WGS	METAGENOMIC	RANDOM	paired	ILLUMINA	Illumina NovaSeq 6000	metagenomes of UK hospital sink p-trap water	fastq	SITE_20_5_R1.fastq.gz	SITE_20_5_R2.fastq.gz
SRR31513928	SRP547662	new	PRJNA1190863	SAMN45059393	SITE_20_6	SITE_20_6	metagenome of hospital sink p-trap water (anonymised location)	WGS	METAGENOMIC	RANDOM	paired	ILLUMINA	Illumina NovaSeq 6000	metagenomes of UK hospital sink p-trap water	fastq	SITE_20_6_R1.fastq.gz	SITE_20_6_R2.fastq.gz
SRR31513927	SRP547662	new	PRJNA1190863	SAMN45059394	SITE_20_7	SITE_20_7	metagenome of hospital sink p-trap water (anonymised location)	WGS	METAGENOMIC	RANDOM	paired	ILLUMINA	Illumina NovaSeq 6000	metagenomes of UK hospital sink p-trap water	fastq	SITE_20_7_R1.fastq.gz	SITE_20_7_R2.fastq.gz
SRR31513926	SRP547662	new	PRJNA1190863	SAMN45059395	SITE_20_8	SITE_20_8	metagenome of hospital sink p-trap water (anonymised location)	WGS	METAGENOMIC	RANDOM	paired	ILLUMINA	Illumina NovaSeq 6000	metagenomes of UK hospital sink p-trap water	fastq	SITE_20_8_R1.fastq.gz	SITE_20_8_R2.fastq.gz
SRR31513925	SRP547662	new	PRJNA1190863	SAMN45059396	SITE_20_9	SITE_20_9	metagenome of hospital sink p-trap water (anonymised location)	WGS	METAGENOMIC	RANDOM	paired	ILLUMINA	Illumina NovaSeq 6000	metagenomes of UK hospital sink p-trap water	fastq	SITE_20_9_R1.fastq.gz	SITE_20_9_R2.fastq.gz
SRR31513924	SRP547662	new	PRJNA1190863	SAMN45059397	SITE_21_10	SITE_21_10	metagenome of hospital sink p-trap water (anonymised location)	WGS	METAGENOMIC	RANDOM	paired	ILLUMINA	Illumina NovaSeq 6000	metagenomes of UK hospital sink p-trap water	fastq	SITE_21_10_R1.fastq.gz	SITE_21_10_R2.fastq.gz
SRR31513923	SRP547662	new	PRJNA1190863	SAMN45059398	SITE_21_1	SITE_21_1	metagenome of hospital sink p-trap water (anonymised location)	WGS	METAGENOMIC	RANDOM	paired	ILLUMINA	Illumina NovaSeq 6000	metagenomes of UK hospital sink p-trap water	fastq	SITE_21_1_R1.fastq.gz	SITE_21_1_R2.fastq.gz
SRR31513922	SRP547662	new	PRJNA1190863	SAMN45059399	SITE_21_2	SITE_21_2	metagenome of hospital sink p-trap water (anonymised location)	WGS	METAGENOMIC	RANDOM	paired	ILLUMINA	Illumina NovaSeq 6000	metagenomes of UK hospital sink p-trap water	fastq	SITE_21_2_R1.fastq.gz	SITE_21_2_R2.fastq.gz
SRR31513921	SRP547662	new	PRJNA1190863	SAMN45059400	SITE_21_3	SITE_21_3	metagenome of hospital sink p-trap water (anonymised location)	WGS	METAGENOMIC	RANDOM	paired	ILLUMINA	Illumina NovaSeq 6000	metagenomes of UK hospital sink p-trap water	fastq	SITE_21_3_R1.fastq.gz	SITE_21_3_R2.fastq.gz
SRR31513919	SRP547662	new	PRJNA1190863	SAMN45059401	SITE_21_4	SITE_21_4	metagenome of hospital sink p-trap water (anonymised location)	WGS	METAGENOMIC	RANDOM	paired	ILLUMINA	Illumina NovaSeq 6000	metagenomes of UK hospital sink p-trap water	fastq	SITE_21_4_R1.fastq.gz	SITE_21_4_R2.fastq.gz
SRR31513918	SRP547662	new	PRJNA1190863	SAMN45059402	SITE_21_5	SITE_21_5	metagenome of hospital sink p-trap water (anonymised location)	WGS	METAGENOMIC	RANDOM	paired	ILLUMINA	Illumina NovaSeq 6000	metagenomes of UK hospital sink p-trap water	fastq	SITE_21_5_R1.fastq.gz	SITE_21_5_R2.fastq.gz
SRR31513917	SRP547662	new	PRJNA1190863	SAMN45059403	SITE_21_6	SITE_21_6	metagenome of hospital sink p-trap water (anonymised location)	WGS	METAGENOMIC	RANDOM	paired	ILLUMINA	Illumina NovaSeq 6000	metagenomes of UK hospital sink p-trap water	fastq	SITE_21_6_R1.fastq.gz	SITE_21_6_R2.fastq.gz
SRR31513916	SRP547662	new	PRJNA1190863	SAMN45059404	SITE_21_7	SITE_21_7	metagenome of hospital sink p-trap water (anonymised location)	WGS	METAGENOMIC	RANDOM	paired	ILLUMINA	Illumina NovaSeq 6000	metagenomes of UK hospital sink p-trap water	fastq	SITE_21_7_R1.fastq.gz	SITE_21_7_R2.fastq.gz
SRR31513915	SRP547662	new	PRJNA1190863	SAMN45059405	SITE_21_8	SITE_21_8	metagenome of hospital sink p-trap water (anonymised location)	WGS	METAGENOMIC	RANDOM	paired	ILLUMINA	Illumina NovaSeq 6000	metagenomes of UK hospital sink p-trap water	fastq	SITE_21_8_R1.fastq.gz	SITE_21_8_R2.fastq.gz
SRR31513914	SRP547662	new	PRJNA1190863	SAMN45059406	SITE_21_9	SITE_21_9	metagenome of hospital sink p-trap water (anonymised location)	WGS	METAGENOMIC	RANDOM	paired	ILLUMINA	Illumina NovaSeq 6000	metagenomes of UK hospital sink p-trap water	fastq	SITE_21_9_R1.fastq.gz	SITE_21_9_R2.fastq.gz
SRR31513913	SRP547662	new	PRJNA1190863	SAMN45059407	SITE_22_10	SITE_22_10	metagenome of hospital sink p-trap water (anonymised location)	WGS	METAGENOMIC	RANDOM	paired	ILLUMINA	Illumina NovaSeq 6000	metagenomes of UK hospital sink p-trap water	fastq	SITE_22_10_R1.fastq.gz	SITE_22_10_R2.fastq.gz
SRR31513912	SRP547662	new	PRJNA1190863	SAMN45059408	SITE_22_1	SITE_22_1	metagenome of hospital sink p-trap water (anonymised location)	WGS	METAGENOMIC	RANDOM	paired	ILLUMINA	Illumina NovaSeq 6000	metagenomes of UK hospital sink p-trap water	fastq	SITE_22_1_R1.fastq.gz	SITE_22_1_R2.fastq.gz
SRR31513911	SRP547662	new	PRJNA1190863	SAMN45059409	SITE_22_2	SITE_22_2	metagenome of hospital sink p-trap water (anonymised location)	WGS	METAGENOMIC	RANDOM	paired	ILLUMINA	Illumina NovaSeq 6000	metagenomes of UK hospital sink p-trap water	fastq	SITE_22_2_R1.fastq.gz	SITE_22_2_R2.fastq.gz
SRR31513910	SRP547662	new	PRJNA1190863	SAMN45059410	SITE_22_3	SITE_22_3	metagenome of hospital sink p-trap water (anonymised location)	WGS	METAGENOMIC	RANDOM	paired	ILLUMINA	Illumina NovaSeq 6000	metagenomes of UK hospital sink p-trap water	fastq	SITE_22_3_R1.fastq.gz	SITE_22_3_R2.fastq.gz
SRR31513908	SRP547662	new	PRJNA1190863	SAMN45059411	SITE_22_4	SITE_22_4	metagenome of hospital sink p-trap water (anonymised location)	WGS	METAGENOMIC	RANDOM	paired	ILLUMINA	Illumina NovaSeq 6000	metagenomes of UK hospital sink p-trap water	fastq	SITE_22_4_R1.fastq.gz	SITE_22_4_R2.fastq.gz
SRR31513907	SRP547662	new	PRJNA1190863	SAMN45059412	SITE_22_5	SITE_22_5	metagenome of hospital sink p-trap water (anonymised location)	WGS	METAGENOMIC	RANDOM	paired	ILLUMINA	Illumina NovaSeq 6000	metagenomes of UK hospital sink p-trap water	fastq	SITE_22_5_R1.fastq.gz	SITE_22_5_R2.fastq.gz
SRR31513906	SRP547662	new	PRJNA1190863	SAMN45059413	SITE_22_6	SITE_22_6	metagenome of hospital sink p-trap water (anonymised location)	WGS	METAGENOMIC	RANDOM	paired	ILLUMINA	Illumina NovaSeq 6000	metagenomes of UK hospital sink p-trap water	fastq	SITE_22_6_R1.fastq.gz	SITE_22_6_R2.fastq.gz
SRR31513905	SRP547662	new	PRJNA1190863	SAMN45059414	SITE_22_7	SITE_22_7	metagenome of hospital sink p-trap water (anonymised location)	WGS	METAGENOMIC	RANDOM	paired	ILLUMINA	Illumina NovaSeq 6000	metagenomes of UK hospital sink p-trap water	fastq	SITE_22_7_R1.fastq.gz	SITE_22_7_R2.fastq.gz
SRR31513904	SRP547662	new	PRJNA1190863	SAMN45059415	SITE_22_8	SITE_22_8	metagenome of hospital sink p-trap water (anonymised location)	WGS	METAGENOMIC	RANDOM	paired	ILLUMINA	Illumina NovaSeq 6000	metagenomes of UK hospital sink p-trap water	fastq	SITE_22_8_R1.fastq.gz	SITE_22_8_R2.fastq.gz
SRR31513903	SRP547662	new	PRJNA1190863	SAMN45059416	SITE_22_9	SITE_22_9	metagenome of hospital sink p-trap water (anonymised location)	WGS	METAGENOMIC	RANDOM	paired	ILLUMINA	Illumina NovaSeq 6000	metagenomes of UK hospital sink p-trap water	fastq	SITE_22_9_R1.fastq.gz	SITE_22_9_R2.fastq.gz
SRR31513902	SRP547662	new	PRJNA1190863	SAMN45059417	SITE_23_10	SITE_23_10	metagenome of hospital sink p-trap water (anonymised location)	WGS	METAGENOMIC	RANDOM	paired	ILLUMINA	Illumina NovaSeq 6000	metagenomes of UK hospital sink p-trap water	fastq	SITE_23_10_R1.fastq.gz	SITE_23_10_R2.fastq.gz
SRR31513901	SRP547662	new	PRJNA1190863	SAMN45059418	SITE_23_1	SITE_23_1	metagenome of hospital sink p-trap water (anonymised location)	WGS	METAGENOMIC	RANDOM	paired	ILLUMINA	Illumina NovaSeq 6000	metagenomes of UK hospital sink p-trap water	fastq	SITE_23_1_R1.fastq.gz	SITE_23_1_R2.fastq.gz
SRR31513900	SRP547662	new	PRJNA1190863	SAMN45059419	SITE_23_2	SITE_23_2	metagenome of hospital sink p-trap water (anonymised location)	WGS	METAGENOMIC	RANDOM	paired	ILLUMINA	Illumina NovaSeq 6000	metagenomes of UK hospital sink p-trap water	fastq	SITE_23_2_R1.fastq.gz	SITE_23_2_R2.fastq.gz
SRR31513899	SRP547662	new	PRJNA1190863	SAMN45059420	SITE_23_3	SITE_23_3	metagenome of hospital sink p-trap water (anonymised location)	WGS	METAGENOMIC	RANDOM	paired	ILLUMINA	Illumina NovaSeq 6000	metagenomes of UK hospital sink p-trap water	fastq	SITE_23_3_R1.fastq.gz	SITE_23_3_R2.fastq.gz
SRR31513897	SRP547662	new	PRJNA1190863	SAMN45059421	SITE_23_4	SITE_23_4	metagenome of hospital sink p-trap water (anonymised location)	WGS	METAGENOMIC	RANDOM	paired	ILLUMINA	Illumina NovaSeq 6000	metagenomes of UK hospital sink p-trap water	fastq	SITE_23_4_R1.fastq.gz	SITE_23_4_R2.fastq.gz
SRR31513896	SRP547662	new	PRJNA1190863	SAMN45059422	SITE_23_5	SITE_23_5	metagenome of hospital sink p-trap water (anonymised location)	WGS	METAGENOMIC	RANDOM	paired	ILLUMINA	Illumina NovaSeq 6000	metagenomes of UK hospital sink p-trap water	fastq	SITE_23_5_R1.fastq.gz	SITE_23_5_R2.fastq.gz
SRR31513895	SRP547662	new	PRJNA1190863	SAMN45059423	SITE_23_6	SITE_23_6	metagenome of hospital sink p-trap water (anonymised location)	WGS	METAGENOMIC	RANDOM	paired	ILLUMINA	Illumina NovaSeq 6000	metagenomes of UK hospital sink p-trap water	fastq	SITE_23_6_R1.fastq.gz	SITE_23_6_R2.fastq.gz
SRR31513894	SRP547662	new	PRJNA1190863	SAMN45059424	SITE_23_7	SITE_23_7	metagenome of hospital sink p-trap water (anonymised location)	WGS	METAGENOMIC	RANDOM	paired	ILLUMINA	Illumina NovaSeq 6000	metagenomes of UK hospital sink p-trap water	fastq	SITE_23_7_R1.fastq.gz	SITE_23_7_R2.fastq.gz
SRR31513893	SRP547662	new	PRJNA1190863	SAMN45059425	SITE_23_8	SITE_23_8	metagenome of hospital sink p-trap water (anonymised location)	WGS	METAGENOMIC	RANDOM	paired	ILLUMINA	Illumina NovaSeq 6000	metagenomes of UK hospital sink p-trap water	fastq	SITE_23_8_R1.fastq.gz	SITE_23_8_R2.fastq.gz
SRR31513892	SRP547662	new	PRJNA1190863	SAMN45059426	SITE_23_9	SITE_23_9	metagenome of hospital sink p-trap water (anonymised location)	WGS	METAGENOMIC	RANDOM	paired	ILLUMINA	Illumina NovaSeq 6000	metagenomes of UK hospital sink p-trap water	fastq	SITE_23_9_R1.fastq.gz	SITE_23_9_R2.fastq.gz
SRR31513891	SRP547662	new	PRJNA1190863	SAMN45059427	SITE_24_10	SITE_24_10	metagenome of hospital sink p-trap water (anonymised location)	WGS	METAGENOMIC	RANDOM	paired	ILLUMINA	Illumina NovaSeq 6000	metagenomes of UK hospital sink p-trap water	fastq	SITE_24_10_R1.fastq.gz	SITE_24_10_R2.fastq.gz
SRR31513890	SRP547662	new	PRJNA1190863	SAMN45059428	SITE_24_1	SITE_24_1	metagenome of hospital sink p-trap water (anonymised location)	WGS	METAGENOMIC	RANDOM	paired	ILLUMINA	Illumina NovaSeq 6000	metagenomes of UK hospital sink p-trap water	fastq	SITE_24_1_R1.fastq.gz	SITE_24_1_R2.fastq.gz
SRR31513889	SRP547662	new	PRJNA1190863	SAMN45059429	SITE_24_2	SITE_24_2	metagenome of hospital sink p-trap water (anonymised location)	WGS	METAGENOMIC	RANDOM	paired	ILLUMINA	Illumina NovaSeq 6000	metagenomes of UK hospital sink p-trap water	fastq	SITE_24_2_R1.fastq.gz	SITE_24_2_R2.fastq.gz
SRR31513888	SRP547662	new	PRJNA1190863	SAMN45059430	SITE_24_3	SITE_24_3	metagenome of hospital sink p-trap water (anonymised location)	WGS	METAGENOMIC	RANDOM	paired	ILLUMINA	Illumina NovaSeq 6000	metagenomes of UK hospital sink p-trap water	fastq	SITE_24_3_R1.fastq.gz	SITE_24_3_R2.fastq.gz
SRR31513886	SRP547662	new	PRJNA1190863	SAMN45059431	SITE_24_4	SITE_24_4	metagenome of hospital sink p-trap water (anonymised location)	WGS	METAGENOMIC	RANDOM	paired	ILLUMINA	Illumina NovaSeq 6000	metagenomes of UK hospital sink p-trap water	fastq	SITE_24_4_R1.fastq.gz	SITE_24_4_R2.fastq.gz
SRR31513885	SRP547662	new	PRJNA1190863	SAMN45059432	SITE_24_5	SITE_24_5	metagenome of hospital sink p-trap water (anonymised location)	WGS	METAGENOMIC	RANDOM	paired	ILLUMINA	Illumina NovaSeq 6000	metagenomes of UK hospital sink p-trap water	fastq	SITE_24_5_R1.fastq.gz	SITE_24_5_R2.fastq.gz
SRR31513884	SRP547662	new	PRJNA1190863	SAMN45059433	SITE_24_6	SITE_24_6	metagenome of hospital sink p-trap water (anonymised location)	WGS	METAGENOMIC	RANDOM	paired	ILLUMINA	Illumina NovaSeq 6000	metagenomes of UK hospital sink p-trap water	fastq	SITE_24_6_R1.fastq.gz	SITE_24_6_R2.fastq.gz
SRR31513883	SRP547662	new	PRJNA1190863	SAMN45059434	SITE_24_7	SITE_24_7	metagenome of hospital sink p-trap water (anonymised location)	WGS	METAGENOMIC	RANDOM	paired	ILLUMINA	Illumina NovaSeq 6000	metagenomes of UK hospital sink p-trap water	fastq	SITE_24_7_R1.fastq.gz	SITE_24_7_R2.fastq.gz
SRR31513882	SRP547662	new	PRJNA1190863	SAMN45059435	SITE_24_8	SITE_24_8	metagenome of hospital sink p-trap water (anonymised location)	WGS	METAGENOMIC	RANDOM	paired	ILLUMINA	Illumina NovaSeq 6000	metagenomes of UK hospital sink p-trap water	fastq	SITE_24_8_R1.fastq.gz	SITE_24_8_R2.fastq.gz
SRR31513881	SRP547662	new	PRJNA1190863	SAMN45059436	SITE_24_9	SITE_24_9	metagenome of hospital sink p-trap water (anonymised location)	WGS	METAGENOMIC	RANDOM	paired	ILLUMINA	Illumina NovaSeq 6000	metagenomes of UK hospital sink p-trap water	fastq	SITE_24_9_R1.fastq.gz	SITE_24_9_R2.fastq.gz
SRR31513784	SRP547662	new	PRJNA1190863	SAMN45059437	SITE_25_10	SITE_25_10	metagenome of hospital sink p-trap water (anonymised location)	WGS	METAGENOMIC	RANDOM	paired	ILLUMINA	Illumina NovaSeq 6000	metagenomes of UK hospital sink p-trap water	fastq	SITE_25_10_R1.fastq.gz	SITE_25_10_R2.fastq.gz
SRR31513783	SRP547662	new	PRJNA1190863	SAMN45059438	SITE_25_1	SITE_25_1	metagenome of hospital sink p-trap water (anonymised location)	WGS	METAGENOMIC	RANDOM	paired	ILLUMINA	Illumina NovaSeq 6000	metagenomes of UK hospital sink p-trap water	fastq	SITE_25_1_R1.fastq.gz	SITE_25_1_R2.fastq.gz
SRR31513782	SRP547662	new	PRJNA1190863	SAMN45059439	SITE_25_2	SITE_25_2	metagenome of hospital sink p-trap water (anonymised location)	WGS	METAGENOMIC	RANDOM	paired	ILLUMINA	Illumina NovaSeq 6000	metagenomes of UK hospital sink p-trap water	fastq	SITE_25_2_R1.fastq.gz	SITE_25_2_R2.fastq.gz
SRR31513781	SRP547662	new	PRJNA1190863	SAMN45059440	SITE_25_3	SITE_25_3	metagenome of hospital sink p-trap water (anonymised location)	WGS	METAGENOMIC	RANDOM	paired	ILLUMINA	Illumina NovaSeq 6000	metagenomes of UK hospital sink p-trap water	fastq	SITE_25_3_R1.fastq.gz	SITE_25_3_R2.fastq.gz
SRR31513779	SRP547662	new	PRJNA1190863	SAMN45059441	SITE_25_4	SITE_25_4	metagenome of hospital sink p-trap water (anonymised location)	WGS	METAGENOMIC	RANDOM	paired	ILLUMINA	Illumina NovaSeq 6000	metagenomes of UK hospital sink p-trap water	fastq	SITE_25_4_R1.fastq.gz	SITE_25_4_R2.fastq.gz
SRR31513778	SRP547662	new	PRJNA1190863	SAMN45059442	SITE_25_5	SITE_25_5	metagenome of hospital sink p-trap water (anonymised location)	WGS	METAGENOMIC	RANDOM	paired	ILLUMINA	Illumina NovaSeq 6000	metagenomes of UK hospital sink p-trap water	fastq	SITE_25_5_R1.fastq.gz	SITE_25_5_R2.fastq.gz
SRR31513777	SRP547662	new	PRJNA1190863	SAMN45059443	SITE_25_6	SITE_25_6	metagenome of hospital sink p-trap water (anonymised location)	WGS	METAGENOMIC	RANDOM	paired	ILLUMINA	Illumina NovaSeq 6000	metagenomes of UK hospital sink p-trap water	fastq	SITE_25_6_R1.fastq.gz	SITE_25_6_R2.fastq.gz
SRR31513776	SRP547662	new	PRJNA1190863	SAMN45059444	SITE_25_7	SITE_25_7	metagenome of hospital sink p-trap water (anonymised location)	WGS	METAGENOMIC	RANDOM	paired	ILLUMINA	Illumina NovaSeq 6000	metagenomes of UK hospital sink p-trap water	fastq	SITE_25_7_R1.fastq.gz	SITE_25_7_R2.fastq.gz
SRR31513775	SRP547662	new	PRJNA1190863	SAMN45059445	SITE_25_8	SITE_25_8	metagenome of hospital sink p-trap water (anonymised location)	WGS	METAGENOMIC	RANDOM	paired	ILLUMINA	Illumina NovaSeq 6000	metagenomes of UK hospital sink p-trap water	fastq	SITE_25_8_R1.fastq.gz	SITE_25_8_R2.fastq.gz
SRR31513774	SRP547662	new	PRJNA1190863	SAMN45059446	SITE_25_9	SITE_25_9	metagenome of hospital sink p-trap water (anonymised location)	WGS	METAGENOMIC	RANDOM	paired	ILLUMINA	Illumina NovaSeq 6000	metagenomes of UK hospital sink p-trap water	fastq	SITE_25_9_R1.fastq.gz	SITE_25_9_R2.fastq.gz
SRR31513773	SRP547662	new	PRJNA1190863	SAMN45059447	SITE_26_10	SITE_26_10	metagenome of hospital sink p-trap water (anonymised location)	WGS	METAGENOMIC	RANDOM	paired	ILLUMINA	Illumina NovaSeq 6000	metagenomes of UK hospital sink p-trap water	fastq	SITE_26_10_R1.fastq.gz	SITE_26_10_R2.fastq.gz
SRR31513772	SRP547662	new	PRJNA1190863	SAMN45059448	SITE_26_1	SITE_26_1	metagenome of hospital sink p-trap water (anonymised location)	WGS	METAGENOMIC	RANDOM	paired	ILLUMINA	Illumina NovaSeq 6000	metagenomes of UK hospital sink p-trap water	fastq	SITE_26_1_R1.fastq.gz	SITE_26_1_R2.fastq.gz
SRR31513771	SRP547662	new	PRJNA1190863	SAMN45059449	SITE_26_2	SITE_26_2	metagenome of hospital sink p-trap water (anonymised location)	WGS	METAGENOMIC	RANDOM	paired	ILLUMINA	Illumina NovaSeq 6000	metagenomes of UK hospital sink p-trap water	fastq	SITE_26_2_R1.fastq.gz	SITE_26_2_R2.fastq.gz
SRR31513770	SRP547662	new	PRJNA1190863	SAMN45059450	SITE_26_3	SITE_26_3	metagenome of hospital sink p-trap water (anonymised location)	WGS	METAGENOMIC	RANDOM	paired	ILLUMINA	Illumina NovaSeq 6000	metagenomes of UK hospital sink p-trap water	fastq	SITE_26_3_R1.fastq.gz	SITE_26_3_R2.fastq.gz
SRR31513768	SRP547662	new	PRJNA1190863	SAMN45059451	SITE_26_4	SITE_26_4	metagenome of hospital sink p-trap water (anonymised location)	WGS	METAGENOMIC	RANDOM	paired	ILLUMINA	Illumina NovaSeq 6000	metagenomes of UK hospital sink p-trap water	fastq	SITE_26_4_R1.fastq.gz	SITE_26_4_R2.fastq.gz
SRR31513767	SRP547662	new	PRJNA1190863	SAMN45059452	SITE_26_5	SITE_26_5	metagenome of hospital sink p-trap water (anonymised location)	WGS	METAGENOMIC	RANDOM	paired	ILLUMINA	Illumina NovaSeq 6000	metagenomes of UK hospital sink p-trap water	fastq	SITE_26_5_R1.fastq.gz	SITE_26_5_R2.fastq.gz
SRR31513766	SRP547662	new	PRJNA1190863	SAMN45059453	SITE_26_6	SITE_26_6	metagenome of hospital sink p-trap water (anonymised location)	WGS	METAGENOMIC	RANDOM	paired	ILLUMINA	Illumina NovaSeq 6000	metagenomes of UK hospital sink p-trap water	fastq	SITE_26_6_R1.fastq.gz	SITE_26_6_R2.fastq.gz
SRR31513765	SRP547662	new	PRJNA1190863	SAMN45059454	SITE_26_7	SITE_26_7	metagenome of hospital sink p-trap water (anonymised location)	WGS	METAGENOMIC	RANDOM	paired	ILLUMINA	Illumina NovaSeq 6000	metagenomes of UK hospital sink p-trap water	fastq	SITE_26_7_R1.fastq.gz	SITE_26_7_R2.fastq.gz
SRR31513764	SRP547662	new	PRJNA1190863	SAMN45059455	SITE_26_8	SITE_26_8	metagenome of hospital sink p-trap water (anonymised location)	WGS	METAGENOMIC	RANDOM	paired	ILLUMINA	Illumina NovaSeq 6000	metagenomes of UK hospital sink p-trap water	fastq	SITE_26_8_R1.fastq.gz	SITE_26_8_R2.fastq.gz
SRR31513763	SRP547662	new	PRJNA1190863	SAMN45059456	SITE_26_9	SITE_26_9	metagenome of hospital sink p-trap water (anonymised location)	WGS	METAGENOMIC	RANDOM	paired	ILLUMINA	Illumina NovaSeq 6000	metagenomes of UK hospital sink p-trap water	fastq	SITE_26_9_R1.fastq.gz	SITE_26_9_R2.fastq.gz
SRR31513762	SRP547662	new	PRJNA1190863	SAMN45059457	SITE_27_10	SITE_27_10	metagenome of hospital sink p-trap water (anonymised location)	WGS	METAGENOMIC	RANDOM	paired	ILLUMINA	Illumina NovaSeq 6000	metagenomes of UK hospital sink p-trap water	fastq	SITE_27_10_R1.fastq.gz	SITE_27_10_R2.fastq.gz
SRR31513761	SRP547662	new	PRJNA1190863	SAMN45059458	SITE_27_1	SITE_27_1	metagenome of hospital sink p-trap water (anonymised location)	WGS	METAGENOMIC	RANDOM	paired	ILLUMINA	Illumina NovaSeq 6000	metagenomes of UK hospital sink p-trap water	fastq	SITE_27_1_R1.fastq.gz	SITE_27_1_R2.fastq.gz
SRR31513760	SRP547662	new	PRJNA1190863	SAMN45059459	SITE_27_2	SITE_27_2	metagenome of hospital sink p-trap water (anonymised location)	WGS	METAGENOMIC	RANDOM	paired	ILLUMINA	Illumina NovaSeq 6000	metagenomes of UK hospital sink p-trap water	fastq	SITE_27_2_R1.fastq.gz	SITE_27_2_R2.fastq.gz
SRR31513759	SRP547662	new	PRJNA1190863	SAMN45059460	SITE_27_3	SITE_27_3	metagenome of hospital sink p-trap water (anonymised location)	WGS	METAGENOMIC	RANDOM	paired	ILLUMINA	Illumina NovaSeq 6000	metagenomes of UK hospital sink p-trap water	fastq	SITE_27_3_R1.fastq.gz	SITE_27_3_R2.fastq.gz
SRR31513757	SRP547662	new	PRJNA1190863	SAMN45059461	SITE_27_4	SITE_27_4	metagenome of hospital sink p-trap water (anonymised location)	WGS	METAGENOMIC	RANDOM	paired	ILLUMINA	Illumina NovaSeq 6000	metagenomes of UK hospital sink p-trap water	fastq	SITE_27_4_R1.fastq.gz	SITE_27_4_R2.fastq.gz
SRR31513756	SRP547662	new	PRJNA1190863	SAMN45059462	SITE_27_5	SITE_27_5	metagenome of hospital sink p-trap water (anonymised location)	WGS	METAGENOMIC	RANDOM	paired	ILLUMINA	Illumina NovaSeq 6000	metagenomes of UK hospital sink p-trap water	fastq	SITE_27_5_R1.fastq.gz	SITE_27_5_R2.fastq.gz
SRR31513755	SRP547662	new	PRJNA1190863	SAMN45059463	SITE_27_6	SITE_27_6	metagenome of hospital sink p-trap water (anonymised location)	WGS	METAGENOMIC	RANDOM	paired	ILLUMINA	Illumina NovaSeq 6000	metagenomes of UK hospital sink p-trap water	fastq	SITE_27_6_R1.fastq.gz	SITE_27_6_R2.fastq.gz
SRR31513754	SRP547662	new	PRJNA1190863	SAMN45059464	SITE_27_7	SITE_27_7	metagenome of hospital sink p-trap water (anonymised location)	WGS	METAGENOMIC	RANDOM	paired	ILLUMINA	Illumina NovaSeq 6000	metagenomes of UK hospital sink p-trap water	fastq	SITE_27_7_R1.fastq.gz	SITE_27_7_R2.fastq.gz
SRR31513753	SRP547662	new	PRJNA1190863	SAMN45059465	SITE_27_8	SITE_27_8	metagenome of hospital sink p-trap water (anonymised location)	WGS	METAGENOMIC	RANDOM	paired	ILLUMINA	Illumina NovaSeq 6000	metagenomes of UK hospital sink p-trap water	fastq	SITE_27_8_R1.fastq.gz	SITE_27_8_R2.fastq.gz
SRR31513880	SRP547662	new	PRJNA1190863	SAMN45059466	SITE_27_9	SITE_27_9	metagenome of hospital sink p-trap water (anonymised location)	WGS	METAGENOMIC	RANDOM	paired	ILLUMINA	Illumina NovaSeq 6000	metagenomes of UK hospital sink p-trap water	fastq	SITE_27_9_R1.fastq.gz	SITE_27_9_R2.fastq.gz
SRR31513879	SRP547662	new	PRJNA1190863	SAMN45059467	SITE_28_10	SITE_28_10	metagenome of hospital sink p-trap water (anonymised location)	WGS	METAGENOMIC	RANDOM	paired	ILLUMINA	Illumina NovaSeq 6000	metagenomes of UK hospital sink p-trap water	fastq	SITE_28_10_R1.fastq.gz	SITE_28_10_R2.fastq.gz
SRR31513878	SRP547662	new	PRJNA1190863	SAMN45059468	SITE_28_1	SITE_28_1	metagenome of hospital sink p-trap water (anonymised location)	WGS	METAGENOMIC	RANDOM	paired	ILLUMINA	Illumina NovaSeq 6000	metagenomes of UK hospital sink p-trap water	fastq	SITE_28_1_R1.fastq.gz	SITE_28_1_R2.fastq.gz
SRR31513877	SRP547662	new	PRJNA1190863	SAMN45059469	SITE_28_2	SITE_28_2	metagenome of hospital sink p-trap water (anonymised location)	WGS	METAGENOMIC	RANDOM	paired	ILLUMINA	Illumina NovaSeq 6000	metagenomes of UK hospital sink p-trap water	fastq	SITE_28_2_R1.fastq.gz	SITE_28_2_R2.fastq.gz
SRR31513876	SRP547662	new	PRJNA1190863	SAMN45059470	SITE_28_3	SITE_28_3	metagenome of hospital sink p-trap water (anonymised location)	WGS	METAGENOMIC	RANDOM	paired	ILLUMINA	Illumina NovaSeq 6000	metagenomes of UK hospital sink p-trap water	fastq	SITE_28_3_R1.fastq.gz	SITE_28_3_R2.fastq.gz
SRR31513874	SRP547662	new	PRJNA1190863	SAMN45059471	SITE_28_4	SITE_28_4	metagenome of hospital sink p-trap water (anonymised location)	WGS	METAGENOMIC	RANDOM	paired	ILLUMINA	Illumina NovaSeq 6000	metagenomes of UK hospital sink p-trap water	fastq	SITE_28_4_R1.fastq.gz	SITE_28_4_R2.fastq.gz
SRR31513873	SRP547662	new	PRJNA1190863	SAMN45059472	SITE_28_5	SITE_28_5	metagenome of hospital sink p-trap water (anonymised location)	WGS	METAGENOMIC	RANDOM	paired	ILLUMINA	Illumina NovaSeq 6000	metagenomes of UK hospital sink p-trap water	fastq	SITE_28_5_R1.fastq.gz	SITE_28_5_R2.fastq.gz
SRR31513872	SRP547662	new	PRJNA1190863	SAMN45059473	SITE_28_6	SITE_28_6	metagenome of hospital sink p-trap water (anonymised location)	WGS	METAGENOMIC	RANDOM	paired	ILLUMINA	Illumina NovaSeq 6000	metagenomes of UK hospital sink p-trap water	fastq	SITE_28_6_R1.fastq.gz	SITE_28_6_R2.fastq.gz
SRR31513871	SRP547662	new	PRJNA1190863	SAMN45059474	SITE_28_7	SITE_28_7	metagenome of hospital sink p-trap water (anonymised location)	WGS	METAGENOMIC	RANDOM	paired	ILLUMINA	Illumina NovaSeq 6000	metagenomes of UK hospital sink p-trap water	fastq	SITE_28_7_R1.fastq.gz	SITE_28_7_R2.fastq.gz
SRR31513870	SRP547662	new	PRJNA1190863	SAMN45059475	SITE_28_8	SITE_28_8	metagenome of hospital sink p-trap water (anonymised location)	WGS	METAGENOMIC	RANDOM	paired	ILLUMINA	Illumina NovaSeq 6000	metagenomes of UK hospital sink p-trap water	fastq	SITE_28_8_R1.fastq.gz	SITE_28_8_R2.fastq.gz
SRR31513869	SRP547662	new	PRJNA1190863	SAMN45059476	SITE_28_9	SITE_28_9	metagenome of hospital sink p-trap water (anonymised location)	WGS	METAGENOMIC	RANDOM	paired	ILLUMINA	Illumina NovaSeq 6000	metagenomes of UK hospital sink p-trap water	fastq	SITE_28_9_R1.fastq.gz	SITE_28_9_R2.fastq.gz
SRR31513868	SRP547662	new	PRJNA1190863	SAMN45059477	SITE_29_1	SITE_29_1	metagenome of hospital sink p-trap water (anonymised location)	WGS	METAGENOMIC	RANDOM	paired	ILLUMINA	Illumina NovaSeq 6000	metagenomes of UK hospital sink p-trap water	fastq	SITE_29_1_R1.fastq.gz	SITE_29_1_R2.fastq.gz
SRR31513867	SRP547662	new	PRJNA1190863	SAMN45059478	SITE_29_2	SITE_29_2	metagenome of hospital sink p-trap water (anonymised location)	WGS	METAGENOMIC	RANDOM	paired	ILLUMINA	Illumina NovaSeq 6000	metagenomes of UK hospital sink p-trap water	fastq	SITE_29_2_R1.fastq.gz	SITE_29_2_R2.fastq.gz
SRR31513866	SRP547662	new	PRJNA1190863	SAMN45059479	SITE_29_3	SITE_29_3	metagenome of hospital sink p-trap water (anonymised location)	WGS	METAGENOMIC	RANDOM	paired	ILLUMINA	Illumina NovaSeq 6000	metagenomes of UK hospital sink p-trap water	fastq	SITE_29_3_R1.fastq.gz	SITE_29_3_R2.fastq.gz
SRR31513865	SRP547662	new	PRJNA1190863	SAMN45059480	SITE_29_4	SITE_29_4	metagenome of hospital sink p-trap water (anonymised location)	WGS	METAGENOMIC	RANDOM	paired	ILLUMINA	Illumina NovaSeq 6000	metagenomes of UK hospital sink p-trap water	fastq	SITE_29_4_R1.fastq.gz	SITE_29_4_R2.fastq.gz
SRR31513862	SRP547662	new	PRJNA1190863	SAMN45059481	SITE_29_5	SITE_29_5	metagenome of hospital sink p-trap water (anonymised location)	WGS	METAGENOMIC	RANDOM	paired	ILLUMINA	Illumina NovaSeq 6000	metagenomes of UK hospital sink p-trap water	fastq	SITE_29_5_R1.fastq.gz	SITE_29_5_R2.fastq.gz
SRR31513861	SRP547662	new	PRJNA1190863	SAMN45059482	SITE_29_6	SITE_29_6	metagenome of hospital sink p-trap water (anonymised location)	WGS	METAGENOMIC	RANDOM	paired	ILLUMINA	Illumina NovaSeq 6000	metagenomes of UK hospital sink p-trap water	fastq	SITE_29_6_R1.fastq.gz	SITE_29_6_R2.fastq.gz
SRR31513860	SRP547662	new	PRJNA1190863	SAMN45059483	SITE_29_7	SITE_29_7	metagenome of hospital sink p-trap water (anonymised location)	WGS	METAGENOMIC	RANDOM	paired	ILLUMINA	Illumina NovaSeq 6000	metagenomes of UK hospital sink p-trap water	fastq	SITE_29_7_R1.fastq.gz	SITE_29_7_R2.fastq.gz
SRR31513859	SRP547662	new	PRJNA1190863	SAMN45059484	SITE_29_8	SITE_29_8	metagenome of hospital sink p-trap water (anonymised location)	WGS	METAGENOMIC	RANDOM	paired	ILLUMINA	Illumina NovaSeq 6000	metagenomes of UK hospital sink p-trap water	fastq	SITE_29_8_R1.fastq.gz	SITE_29_8_R2.fastq.gz
SRR31513858	SRP547662	new	PRJNA1190863	SAMN45059485	SITE_29_9	SITE_29_9	metagenome of hospital sink p-trap water (anonymised location)	WGS	METAGENOMIC	RANDOM	paired	ILLUMINA	Illumina NovaSeq 6000	metagenomes of UK hospital sink p-trap water	fastq	SITE_29_9_R1.fastq.gz	SITE_29_9_R2.fastq.gz
SRR31513857	SRP547662	new	PRJNA1190863	SAMN45059486	SITE_2_10	SITE_2_10	metagenome of hospital sink p-trap water (anonymised location)	WGS	METAGENOMIC	RANDOM	paired	ILLUMINA	Illumina NovaSeq 6000	metagenomes of UK hospital sink p-trap water	fastq	SITE_2_10_R1.fastq.gz	SITE_2_10_R2.fastq.gz
SRR31513856	SRP547662	new	PRJNA1190863	SAMN45059487	SITE_2_1	SITE_2_1	metagenome of hospital sink p-trap water (anonymised location)	WGS	METAGENOMIC	RANDOM	paired	ILLUMINA	Illumina NovaSeq 6000	metagenomes of UK hospital sink p-trap water	fastq	SITE_2_1_R1.fastq.gz	SITE_2_1_R2.fastq.gz
SRR31513855	SRP547662	new	PRJNA1190863	SAMN45059488	SITE_2_2	SITE_2_2	metagenome of hospital sink p-trap water (anonymised location)	WGS	METAGENOMIC	RANDOM	paired	ILLUMINA	Illumina NovaSeq 6000	metagenomes of UK hospital sink p-trap water	fastq	SITE_2_2_R1.fastq.gz	SITE_2_2_R2.fastq.gz
SRR31513854	SRP547662	new	PRJNA1190863	SAMN45059489	SITE_2_3	SITE_2_3	metagenome of hospital sink p-trap water (anonymised location)	WGS	METAGENOMIC	RANDOM	paired	ILLUMINA	Illumina NovaSeq 6000	metagenomes of UK hospital sink p-trap water	fastq	SITE_2_3_R1.fastq.gz	SITE_2_3_R2.fastq.gz
SRR31513853	SRP547662	new	PRJNA1190863	SAMN45059490	SITE_2_4	SITE_2_4	metagenome of hospital sink p-trap water (anonymised location)	WGS	METAGENOMIC	RANDOM	paired	ILLUMINA	Illumina NovaSeq 6000	metagenomes of UK hospital sink p-trap water	fastq	SITE_2_4_R1.fastq.gz	SITE_2_4_R2.fastq.gz
SRR31513851	SRP547662	new	PRJNA1190863	SAMN45059491	SITE_2_5	SITE_2_5	metagenome of hospital sink p-trap water (anonymised location)	WGS	METAGENOMIC	RANDOM	paired	ILLUMINA	Illumina NovaSeq 6000	metagenomes of UK hospital sink p-trap water	fastq	SITE_2_5_R1.fastq.gz	SITE_2_5_R2.fastq.gz
SRR31513850	SRP547662	new	PRJNA1190863	SAMN45059492	SITE_2_6	SITE_2_6	metagenome of hospital sink p-trap water (anonymised location)	WGS	METAGENOMIC	RANDOM	paired	ILLUMINA	Illumina NovaSeq 6000	metagenomes of UK hospital sink p-trap water	fastq	SITE_2_6_R1.fastq.gz	SITE_2_6_R2.fastq.gz
SRR31513849	SRP547662	new	PRJNA1190863	SAMN45059493	SITE_2_7	SITE_2_7	metagenome of hospital sink p-trap water (anonymised location)	WGS	METAGENOMIC	RANDOM	paired	ILLUMINA	Illumina NovaSeq 6000	metagenomes of UK hospital sink p-trap water	fastq	SITE_2_7_R1.fastq.gz	SITE_2_7_R2.fastq.gz
SRR31513752	SRP547662	new	PRJNA1190863	SAMN45059494	SITE_2_8	SITE_2_8	metagenome of hospital sink p-trap water (anonymised location)	WGS	METAGENOMIC	RANDOM	paired	ILLUMINA	Illumina NovaSeq 6000	metagenomes of UK hospital sink p-trap water	fastq	SITE_2_8_R1.fastq.gz	SITE_2_8_R2.fastq.gz
SRR31513751	SRP547662	new	PRJNA1190863	SAMN45059495	SITE_2_9	SITE_2_9	metagenome of hospital sink p-trap water (anonymised location)	WGS	METAGENOMIC	RANDOM	paired	ILLUMINA	Illumina NovaSeq 6000	metagenomes of UK hospital sink p-trap water	fastq	SITE_2_9_R1.fastq.gz	SITE_2_9_R2.fastq.gz
SRR31513750	SRP547662	new	PRJNA1190863	SAMN45059496	SITE_30_10	SITE_30_10	metagenome of hospital sink p-trap water (anonymised location)	WGS	METAGENOMIC	RANDOM	paired	ILLUMINA	Illumina NovaSeq 6000	metagenomes of UK hospital sink p-trap water	fastq	SITE_30_10_R1.fastq.gz	SITE_30_10_R2.fastq.gz
SRR31513749	SRP547662	new	PRJNA1190863	SAMN45059497	SITE_30_1	SITE_30_1	metagenome of hospital sink p-trap water (anonymised location)	WGS	METAGENOMIC	RANDOM	paired	ILLUMINA	Illumina NovaSeq 6000	metagenomes of UK hospital sink p-trap water	fastq	SITE_30_1_R1.fastq.gz	SITE_30_1_R2.fastq.gz
SRR31513748	SRP547662	new	PRJNA1190863	SAMN45059498	SITE_30_2	SITE_30_2	metagenome of hospital sink p-trap water (anonymised location)	WGS	METAGENOMIC	RANDOM	paired	ILLUMINA	Illumina NovaSeq 6000	metagenomes of UK hospital sink p-trap water	fastq	SITE_30_2_R1.fastq.gz	SITE_30_2_R2.fastq.gz
SRR31513747	SRP547662	new	PRJNA1190863	SAMN45059499	SITE_30_3	SITE_30_3	metagenome of hospital sink p-trap water (anonymised location)	WGS	METAGENOMIC	RANDOM	paired	ILLUMINA	Illumina NovaSeq 6000	metagenomes of UK hospital sink p-trap water	fastq	SITE_30_3_R1.fastq.gz	SITE_30_3_R2.fastq.gz
SRR31513746	SRP547662	new	PRJNA1190863	SAMN45059500	SITE_30_4	SITE_30_4	metagenome of hospital sink p-trap water (anonymised location)	WGS	METAGENOMIC	RANDOM	paired	ILLUMINA	Illumina NovaSeq 6000	metagenomes of UK hospital sink p-trap water	fastq	SITE_30_4_R1.fastq.gz	SITE_30_4_R2.fastq.gz
SRR31513744	SRP547662	new	PRJNA1190863	SAMN45059501	SITE_30_5	SITE_30_5	metagenome of hospital sink p-trap water (anonymised location)	WGS	METAGENOMIC	RANDOM	paired	ILLUMINA	Illumina NovaSeq 6000	metagenomes of UK hospital sink p-trap water	fastq	SITE_30_5_R1.fastq.gz	SITE_30_5_R2.fastq.gz
SRR31513743	SRP547662	new	PRJNA1190863	SAMN45059502	SITE_30_6	SITE_30_6	metagenome of hospital sink p-trap water (anonymised location)	WGS	METAGENOMIC	RANDOM	paired	ILLUMINA	Illumina NovaSeq 6000	metagenomes of UK hospital sink p-trap water	fastq	SITE_30_6_R1.fastq.gz	SITE_30_6_R2.fastq.gz
SRR31513742	SRP547662	new	PRJNA1190863	SAMN45059503	SITE_30_7	SITE_30_7	metagenome of hospital sink p-trap water (anonymised location)	WGS	METAGENOMIC	RANDOM	paired	ILLUMINA	Illumina NovaSeq 6000	metagenomes of UK hospital sink p-trap water	fastq	SITE_30_7_R1.fastq.gz	SITE_30_7_R2.fastq.gz
SRR31513741	SRP547662	new	PRJNA1190863	SAMN45059504	SITE_30_8	SITE_30_8	metagenome of hospital sink p-trap water (anonymised location)	WGS	METAGENOMIC	RANDOM	paired	ILLUMINA	Illumina NovaSeq 6000	metagenomes of UK hospital sink p-trap water	fastq	SITE_30_8_R1.fastq.gz	SITE_30_8_R2.fastq.gz
SRR31513740	SRP547662	new	PRJNA1190863	SAMN45059505	SITE_30_9	SITE_30_9	metagenome of hospital sink p-trap water (anonymised location)	WGS	METAGENOMIC	RANDOM	paired	ILLUMINA	Illumina NovaSeq 6000	metagenomes of UK hospital sink p-trap water	fastq	SITE_30_9_R1.fastq.gz	SITE_30_9_R2.fastq.gz
SRR31513739	SRP547662	new	PRJNA1190863	SAMN45059506	SITE_3_10	SITE_3_10	metagenome of hospital sink p-trap water (anonymised location)	WGS	METAGENOMIC	RANDOM	paired	ILLUMINA	Illumina NovaSeq 6000	metagenomes of UK hospital sink p-trap water	fastq	SITE_3_10_R1.fastq.gz	SITE_3_10_R2.fastq.gz
SRR31513738	SRP547662	new	PRJNA1190863	SAMN45059507	SITE_3_1	SITE_3_1	metagenome of hospital sink p-trap water (anonymised location)	WGS	METAGENOMIC	RANDOM	paired	ILLUMINA	Illumina NovaSeq 6000	metagenomes of UK hospital sink p-trap water	fastq	SITE_3_1_R1.fastq.gz	SITE_3_1_R2.fastq.gz
SRR31513737	SRP547662	new	PRJNA1190863	SAMN45059508	SITE_3_3	SITE_3_3	metagenome of hospital sink p-trap water (anonymised location)	WGS	METAGENOMIC	RANDOM	paired	ILLUMINA	Illumina NovaSeq 6000	metagenomes of UK hospital sink p-trap water	fastq	SITE_3_3_R1.fastq.gz	SITE_3_3_R2.fastq.gz
SRR31513736	SRP547662	new	PRJNA1190863	SAMN45059509	SITE_3_4	SITE_3_4	metagenome of hospital sink p-trap water (anonymised location)	WGS	METAGENOMIC	RANDOM	paired	ILLUMINA	Illumina NovaSeq 6000	metagenomes of UK hospital sink p-trap water	fastq	SITE_3_4_R1.fastq.gz	SITE_3_4_R2.fastq.gz
SRR31513735	SRP547662	new	PRJNA1190863	SAMN45059510	SITE_3_5	SITE_3_5	metagenome of hospital sink p-trap water (anonymised location)	WGS	METAGENOMIC	RANDOM	paired	ILLUMINA	Illumina NovaSeq 6000	metagenomes of UK hospital sink p-trap water	fastq	SITE_3_5_R1.fastq.gz	SITE_3_5_R2.fastq.gz
SRR31513733	SRP547662	new	PRJNA1190863	SAMN45059511	SITE_3_6	SITE_3_6	metagenome of hospital sink p-trap water (anonymised location)	WGS	METAGENOMIC	RANDOM	paired	ILLUMINA	Illumina NovaSeq 6000	metagenomes of UK hospital sink p-trap water	fastq	SITE_3_6_R1.fastq.gz	SITE_3_6_R2.fastq.gz
SRR31513732	SRP547662	new	PRJNA1190863	SAMN45059512	SITE_3_7	SITE_3_7	metagenome of hospital sink p-trap water (anonymised location)	WGS	METAGENOMIC	RANDOM	paired	ILLUMINA	Illumina NovaSeq 6000	metagenomes of UK hospital sink p-trap water	fastq	SITE_3_7_R1.fastq.gz	SITE_3_7_R2.fastq.gz
SRR31513731	SRP547662	new	PRJNA1190863	SAMN45059513	SITE_3_9	SITE_3_9	metagenome of hospital sink p-trap water (anonymised location)	WGS	METAGENOMIC	RANDOM	paired	ILLUMINA	Illumina NovaSeq 6000	metagenomes of UK hospital sink p-trap water	fastq	SITE_3_9_R1.fastq.gz	SITE_3_9_R2.fastq.gz
SRR31513730	SRP547662	new	PRJNA1190863	SAMN45059514	SITE_4_10	SITE_4_10	metagenome of hospital sink p-trap water (anonymised location)	WGS	METAGENOMIC	RANDOM	paired	ILLUMINA	Illumina NovaSeq 6000	metagenomes of UK hospital sink p-trap water	fastq	SITE_4_10_R1.fastq.gz	SITE_4_10_R2.fastq.gz
SRR31513729	SRP547662	new	PRJNA1190863	SAMN45059515	SITE_4_1	SITE_4_1	metagenome of hospital sink p-trap water (anonymised location)	WGS	METAGENOMIC	RANDOM	paired	ILLUMINA	Illumina NovaSeq 6000	metagenomes of UK hospital sink p-trap water	fastq	SITE_4_1_R1.fastq.gz	SITE_4_1_R2.fastq.gz
SRR31513728	SRP547662	new	PRJNA1190863	SAMN45059516	SITE_4_2	SITE_4_2	metagenome of hospital sink p-trap water (anonymised location)	WGS	METAGENOMIC	RANDOM	paired	ILLUMINA	Illumina NovaSeq 6000	metagenomes of UK hospital sink p-trap water	fastq	SITE_4_2_R1.fastq.gz	SITE_4_2_R2.fastq.gz
SRR31513727	SRP547662	new	PRJNA1190863	SAMN45059517	SITE_4_3	SITE_4_3	metagenome of hospital sink p-trap water (anonymised location)	WGS	METAGENOMIC	RANDOM	paired	ILLUMINA	Illumina NovaSeq 6000	metagenomes of UK hospital sink p-trap water	fastq	SITE_4_3_R1.fastq.gz	SITE_4_3_R2.fastq.gz
SRR31513726	SRP547662	new	PRJNA1190863	SAMN45059518	SITE_4_4	SITE_4_4	metagenome of hospital sink p-trap water (anonymised location)	WGS	METAGENOMIC	RANDOM	paired	ILLUMINA	Illumina NovaSeq 6000	metagenomes of UK hospital sink p-trap water	fastq	SITE_4_4_R1.fastq.gz	SITE_4_4_R2.fastq.gz
SRR31513725	SRP547662	new	PRJNA1190863	SAMN45059519	SITE_4_5	SITE_4_5	metagenome of hospital sink p-trap water (anonymised location)	WGS	METAGENOMIC	RANDOM	paired	ILLUMINA	Illumina NovaSeq 6000	metagenomes of UK hospital sink p-trap water	fastq	SITE_4_5_R1.fastq.gz	SITE_4_5_R2.fastq.gz
SRR31513724	SRP547662	new	PRJNA1190863	SAMN45059520	SITE_4_6	SITE_4_6	metagenome of hospital sink p-trap water (anonymised location)	WGS	METAGENOMIC	RANDOM	paired	ILLUMINA	Illumina NovaSeq 6000	metagenomes of UK hospital sink p-trap water	fastq	SITE_4_6_R1.fastq.gz	SITE_4_6_R2.fastq.gz
SRR31513722	SRP547662	new	PRJNA1190863	SAMN45059521	SITE_4_7	SITE_4_7	metagenome of hospital sink p-trap water (anonymised location)	WGS	METAGENOMIC	RANDOM	paired	ILLUMINA	Illumina NovaSeq 6000	metagenomes of UK hospital sink p-trap water	fastq	SITE_4_7_R1.fastq.gz	SITE_4_7_R2.fastq.gz
SRR31513721	SRP547662	new	PRJNA1190863	SAMN45059522	SITE_4_8	SITE_4_8	metagenome of hospital sink p-trap water (anonymised location)	WGS	METAGENOMIC	RANDOM	paired	ILLUMINA	Illumina NovaSeq 6000	metagenomes of UK hospital sink p-trap water	fastq	SITE_4_8_R1.fastq.gz	SITE_4_8_R2.fastq.gz
SRR31513848	SRP547662	new	PRJNA1190863	SAMN45059523	SITE_4_9	SITE_4_9	metagenome of hospital sink p-trap water (anonymised location)	WGS	METAGENOMIC	RANDOM	paired	ILLUMINA	Illumina NovaSeq 6000	metagenomes of UK hospital sink p-trap water	fastq	SITE_4_9_R1.fastq.gz	SITE_4_9_R2.fastq.gz
SRR31513847	SRP547662	new	PRJNA1190863	SAMN45059524	SITE_5_10	SITE_5_10	metagenome of hospital sink p-trap water (anonymised location)	WGS	METAGENOMIC	RANDOM	paired	ILLUMINA	Illumina NovaSeq 6000	metagenomes of UK hospital sink p-trap water	fastq	SITE_5_10_R1.fastq.gz	SITE_5_10_R2.fastq.gz
SRR31513846	SRP547662	new	PRJNA1190863	SAMN45059525	SITE_5_1	SITE_5_1	metagenome of hospital sink p-trap water (anonymised location)	WGS	METAGENOMIC	RANDOM	paired	ILLUMINA	Illumina NovaSeq 6000	metagenomes of UK hospital sink p-trap water	fastq	SITE_5_1_R1.fastq.gz	SITE_5_1_R2.fastq.gz
SRR31513845	SRP547662	new	PRJNA1190863	SAMN45059526	SITE_5_2	SITE_5_2	metagenome of hospital sink p-trap water (anonymised location)	WGS	METAGENOMIC	RANDOM	paired	ILLUMINA	Illumina NovaSeq 6000	metagenomes of UK hospital sink p-trap water	fastq	SITE_5_2_R1.fastq.gz	SITE_5_2_R2.fastq.gz
SRR31513844	SRP547662	new	PRJNA1190863	SAMN45059527	SITE_5_3	SITE_5_3	metagenome of hospital sink p-trap water (anonymised location)	WGS	METAGENOMIC	RANDOM	paired	ILLUMINA	Illumina NovaSeq 6000	metagenomes of UK hospital sink p-trap water	fastq	SITE_5_3_R1.fastq.gz	SITE_5_3_R2.fastq.gz
SRR31513843	SRP547662	new	PRJNA1190863	SAMN45059528	SITE_5_4	SITE_5_4	metagenome of hospital sink p-trap water (anonymised location)	WGS	METAGENOMIC	RANDOM	paired	ILLUMINA	Illumina NovaSeq 6000	metagenomes of UK hospital sink p-trap water	fastq	SITE_5_4_R1.fastq.gz	SITE_5_4_R2.fastq.gz
SRR31513842	SRP547662	new	PRJNA1190863	SAMN45059529	SITE_5_5	SITE_5_5	metagenome of hospital sink p-trap water (anonymised location)	WGS	METAGENOMIC	RANDOM	paired	ILLUMINA	Illumina NovaSeq 6000	metagenomes of UK hospital sink p-trap water	fastq	SITE_5_5_R1.fastq.gz	SITE_5_5_R2.fastq.gz
SRR31513841	SRP547662	new	PRJNA1190863	SAMN45059530	SITE_5_6	SITE_5_6	metagenome of hospital sink p-trap water (anonymised location)	WGS	METAGENOMIC	RANDOM	paired	ILLUMINA	Illumina NovaSeq 6000	metagenomes of UK hospital sink p-trap water	fastq	SITE_5_6_R1.fastq.gz	SITE_5_6_R2.fastq.gz
SRR31513839	SRP547662	new	PRJNA1190863	SAMN45059531	SITE_5_7	SITE_5_7	metagenome of hospital sink p-trap water (anonymised location)	WGS	METAGENOMIC	RANDOM	paired	ILLUMINA	Illumina NovaSeq 6000	metagenomes of UK hospital sink p-trap water	fastq	SITE_5_7_R1.fastq.gz	SITE_5_7_R2.fastq.gz
SRR31513838	SRP547662	new	PRJNA1190863	SAMN45059532	SITE_5_8	SITE_5_8	metagenome of hospital sink p-trap water (anonymised location)	WGS	METAGENOMIC	RANDOM	paired	ILLUMINA	Illumina NovaSeq 6000	metagenomes of UK hospital sink p-trap water	fastq	SITE_5_8_R1.fastq.gz	SITE_5_8_R2.fastq.gz
SRR31513837	SRP547662	new	PRJNA1190863	SAMN45059533	SITE_5_9	SITE_5_9	metagenome of hospital sink p-trap water (anonymised location)	WGS	METAGENOMIC	RANDOM	paired	ILLUMINA	Illumina NovaSeq 6000	metagenomes of UK hospital sink p-trap water	fastq	SITE_5_9_R1.fastq.gz	SITE_5_9_R2.fastq.gz
SRR31513836	SRP547662	new	PRJNA1190863	SAMN45059534	SITE_6_10	SITE_6_10	metagenome of hospital sink p-trap water (anonymised location)	WGS	METAGENOMIC	RANDOM	paired	ILLUMINA	Illumina NovaSeq 6000	metagenomes of UK hospital sink p-trap water	fastq	SITE_6_10_R1.fastq.gz	SITE_6_10_R2.fastq.gz
SRR31513835	SRP547662	new	PRJNA1190863	SAMN45059535	SITE_6_1	SITE_6_1	metagenome of hospital sink p-trap water (anonymised location)	WGS	METAGENOMIC	RANDOM	paired	ILLUMINA	Illumina NovaSeq 6000	metagenomes of UK hospital sink p-trap water	fastq	SITE_6_1_R1.fastq.gz	SITE_6_1_R2.fastq.gz
SRR31513834	SRP547662	new	PRJNA1190863	SAMN45059536	SITE_6_2	SITE_6_2	metagenome of hospital sink p-trap water (anonymised location)	WGS	METAGENOMIC	RANDOM	paired	ILLUMINA	Illumina NovaSeq 6000	metagenomes of UK hospital sink p-trap water	fastq	SITE_6_2_R1.fastq.gz	SITE_6_2_R2.fastq.gz
SRR31513833	SRP547662	new	PRJNA1190863	SAMN45059537	SITE_6_3	SITE_6_3	metagenome of hospital sink p-trap water (anonymised location)	WGS	METAGENOMIC	RANDOM	paired	ILLUMINA	Illumina NovaSeq 6000	metagenomes of UK hospital sink p-trap water	fastq	SITE_6_3_R1.fastq.gz	SITE_6_3_R2.fastq.gz
SRR31513832	SRP547662	new	PRJNA1190863	SAMN45059538	SITE_6_4	SITE_6_4	metagenome of hospital sink p-trap water (anonymised location)	WGS	METAGENOMIC	RANDOM	paired	ILLUMINA	Illumina NovaSeq 6000	metagenomes of UK hospital sink p-trap water	fastq	SITE_6_4_R1.fastq.gz	SITE_6_4_R2.fastq.gz
SRR31513831	SRP547662	new	PRJNA1190863	SAMN45059539	SITE_6_5	SITE_6_5	metagenome of hospital sink p-trap water (anonymised location)	WGS	METAGENOMIC	RANDOM	paired	ILLUMINA	Illumina NovaSeq 6000	metagenomes of UK hospital sink p-trap water	fastq	SITE_6_5_R1.fastq.gz	SITE_6_5_R2.fastq.gz
SRR31513830	SRP547662	new	PRJNA1190863	SAMN45059540	SITE_6_6	SITE_6_6	metagenome of hospital sink p-trap water (anonymised location)	WGS	METAGENOMIC	RANDOM	paired	ILLUMINA	Illumina NovaSeq 6000	metagenomes of UK hospital sink p-trap water	fastq	SITE_6_6_R1.fastq.gz	SITE_6_6_R2.fastq.gz
SRR31513828	SRP547662	new	PRJNA1190863	SAMN45059541	SITE_6_7	SITE_6_7	metagenome of hospital sink p-trap water (anonymised location)	WGS	METAGENOMIC	RANDOM	paired	ILLUMINA	Illumina NovaSeq 6000	metagenomes of UK hospital sink p-trap water	fastq	SITE_6_7_R1.fastq.gz	SITE_6_7_R2.fastq.gz
SRR31513827	SRP547662	new	PRJNA1190863	SAMN45059542	SITE_6_8	SITE_6_8	metagenome of hospital sink p-trap water (anonymised location)	WGS	METAGENOMIC	RANDOM	paired	ILLUMINA	Illumina NovaSeq 6000	metagenomes of UK hospital sink p-trap water	fastq	SITE_6_8_R1.fastq.gz	SITE_6_8_R2.fastq.gz
SRR31513826	SRP547662	new	PRJNA1190863	SAMN45059543	SITE_6_9	SITE_6_9	metagenome of hospital sink p-trap water (anonymised location)	WGS	METAGENOMIC	RANDOM	paired	ILLUMINA	Illumina NovaSeq 6000	metagenomes of UK hospital sink p-trap water	fastq	SITE_6_9_R1.fastq.gz	SITE_6_9_R2.fastq.gz
SRR31513825	SRP547662	new	PRJNA1190863	SAMN45059544	SITE_7_10	SITE_7_10	metagenome of hospital sink p-trap water (anonymised location)	WGS	METAGENOMIC	RANDOM	paired	ILLUMINA	Illumina NovaSeq 6000	metagenomes of UK hospital sink p-trap water	fastq	SITE_7_10_R1.fastq.gz	SITE_7_10_R2.fastq.gz
SRR31513824	SRP547662	new	PRJNA1190863	SAMN45059545	SITE_7_1	SITE_7_1	metagenome of hospital sink p-trap water (anonymised location)	WGS	METAGENOMIC	RANDOM	paired	ILLUMINA	Illumina NovaSeq 6000	metagenomes of UK hospital sink p-trap water	fastq	SITE_7_1_R1.fastq.gz	SITE_7_1_R2.fastq.gz
SRR31513823	SRP547662	new	PRJNA1190863	SAMN45059546	SITE_7_2	SITE_7_2	metagenome of hospital sink p-trap water (anonymised location)	WGS	METAGENOMIC	RANDOM	paired	ILLUMINA	Illumina NovaSeq 6000	metagenomes of UK hospital sink p-trap water	fastq	SITE_7_2_R1.fastq.gz	SITE_7_2_R2.fastq.gz
SRR31513822	SRP547662	new	PRJNA1190863	SAMN45059547	SITE_7_3	SITE_7_3	metagenome of hospital sink p-trap water (anonymised location)	WGS	METAGENOMIC	RANDOM	paired	ILLUMINA	Illumina NovaSeq 6000	metagenomes of UK hospital sink p-trap water	fastq	SITE_7_3_R1.fastq.gz	SITE_7_3_R2.fastq.gz
SRR31513821	SRP547662	new	PRJNA1190863	SAMN45059548	SITE_7_4	SITE_7_4	metagenome of hospital sink p-trap water (anonymised location)	WGS	METAGENOMIC	RANDOM	paired	ILLUMINA	Illumina NovaSeq 6000	metagenomes of UK hospital sink p-trap water	fastq	SITE_7_4_R1.fastq.gz	SITE_7_4_R2.fastq.gz
SRR31513820	SRP547662	new	PRJNA1190863	SAMN45059549	SITE_7_5	SITE_7_5	metagenome of hospital sink p-trap water (anonymised location)	WGS	METAGENOMIC	RANDOM	paired	ILLUMINA	Illumina NovaSeq 6000	metagenomes of UK hospital sink p-trap water	fastq	SITE_7_5_R1.fastq.gz	SITE_7_5_R2.fastq.gz
SRR31513819	SRP547662	new	PRJNA1190863	SAMN45059550	SITE_7_6	SITE_7_6	metagenome of hospital sink p-trap water (anonymised location)	WGS	METAGENOMIC	RANDOM	paired	ILLUMINA	Illumina NovaSeq 6000	metagenomes of UK hospital sink p-trap water	fastq	SITE_7_6_R1.fastq.gz	SITE_7_6_R2.fastq.gz
SRR31513817	SRP547662	new	PRJNA1190863	SAMN45059551	SITE_7_7	SITE_7_7	metagenome of hospital sink p-trap water (anonymised location)	WGS	METAGENOMIC	RANDOM	paired	ILLUMINA	Illumina NovaSeq 6000	metagenomes of UK hospital sink p-trap water	fastq	SITE_7_7_R1.fastq.gz	SITE_7_7_R2.fastq.gz
SRR31513720	SRP547662	new	PRJNA1190863	SAMN45059552	SITE_7_8	SITE_7_8	metagenome of hospital sink p-trap water (anonymised location)	WGS	METAGENOMIC	RANDOM	paired	ILLUMINA	Illumina NovaSeq 6000	metagenomes of UK hospital sink p-trap water	fastq	SITE_7_8_R1.fastq.gz	SITE_7_8_R2.fastq.gz
SRR31513719	SRP547662	new	PRJNA1190863	SAMN45059553	SITE_7_9	SITE_7_9	metagenome of hospital sink p-trap water (anonymised location)	WGS	METAGENOMIC	RANDOM	paired	ILLUMINA	Illumina NovaSeq 6000	metagenomes of UK hospital sink p-trap water	fastq	SITE_7_9_R1.fastq.gz	SITE_7_9_R2.fastq.gz
SRR31513718	SRP547662	new	PRJNA1190863	SAMN45059554	SITE_8_10	SITE_8_10	metagenome of hospital sink p-trap water (anonymised location)	WGS	METAGENOMIC	RANDOM	paired	ILLUMINA	Illumina NovaSeq 6000	metagenomes of UK hospital sink p-trap water	fastq	SITE_8_10_R1.fastq.gz	SITE_8_10_R2.fastq.gz
SRR31513717	SRP547662	new	PRJNA1190863	SAMN45059555	SITE_8_1	SITE_8_1	metagenome of hospital sink p-trap water (anonymised location)	WGS	METAGENOMIC	RANDOM	paired	ILLUMINA	Illumina NovaSeq 6000	metagenomes of UK hospital sink p-trap water	fastq	SITE_8_1_R1.fastq.gz	SITE_8_1_R2.fastq.gz
SRR31513716	SRP547662	new	PRJNA1190863	SAMN45059556	SITE_8_2	SITE_8_2	metagenome of hospital sink p-trap water (anonymised location)	WGS	METAGENOMIC	RANDOM	paired	ILLUMINA	Illumina NovaSeq 6000	metagenomes of UK hospital sink p-trap water	fastq	SITE_8_2_R1.fastq.gz	SITE_8_2_R2.fastq.gz
SRR31513715	SRP547662	new	PRJNA1190863	SAMN45059557	SITE_8_3	SITE_8_3	metagenome of hospital sink p-trap water (anonymised location)	WGS	METAGENOMIC	RANDOM	paired	ILLUMINA	Illumina NovaSeq 6000	metagenomes of UK hospital sink p-trap water	fastq	SITE_8_3_R1.fastq.gz	SITE_8_3_R2.fastq.gz
SRR31513714	SRP547662	new	PRJNA1190863	SAMN45059558	SITE_8_4	SITE_8_4	metagenome of hospital sink p-trap water (anonymised location)	WGS	METAGENOMIC	RANDOM	paired	ILLUMINA	Illumina NovaSeq 6000	metagenomes of UK hospital sink p-trap water	fastq	SITE_8_4_R1.fastq.gz	SITE_8_4_R2.fastq.gz
SRR31513713	SRP547662	new	PRJNA1190863	SAMN45059559	SITE_8_5	SITE_8_5	metagenome of hospital sink p-trap water (anonymised location)	WGS	METAGENOMIC	RANDOM	paired	ILLUMINA	Illumina NovaSeq 6000	metagenomes of UK hospital sink p-trap water	fastq	SITE_8_5_R1.fastq.gz	SITE_8_5_R2.fastq.gz
SRR31513712	SRP547662	new	PRJNA1190863	SAMN45059560	SITE_8_6	SITE_8_6	metagenome of hospital sink p-trap water (anonymised location)	WGS	METAGENOMIC	RANDOM	paired	ILLUMINA	Illumina NovaSeq 6000	metagenomes of UK hospital sink p-trap water	fastq	SITE_8_6_R1.fastq.gz	SITE_8_6_R2.fastq.gz
SRR31513710	SRP547662	new	PRJNA1190863	SAMN45059561	SITE_8_7	SITE_8_7	metagenome of hospital sink p-trap water (anonymised location)	WGS	METAGENOMIC	RANDOM	paired	ILLUMINA	Illumina NovaSeq 6000	metagenomes of UK hospital sink p-trap water	fastq	SITE_8_7_R1.fastq.gz	SITE_8_7_R2.fastq.gz
SRR31513709	SRP547662	new	PRJNA1190863	SAMN45059562	SITE_8_8	SITE_8_8	metagenome of hospital sink p-trap water (anonymised location)	WGS	METAGENOMIC	RANDOM	paired	ILLUMINA	Illumina NovaSeq 6000	metagenomes of UK hospital sink p-trap water	fastq	SITE_8_8_R1.fastq.gz	SITE_8_8_R2.fastq.gz
SRR31513708	SRP547662	new	PRJNA1190863	SAMN45059563	SITE_8_9	SITE_8_9	metagenome of hospital sink p-trap water (anonymised location)	WGS	METAGENOMIC	RANDOM	paired	ILLUMINA	Illumina NovaSeq 6000	metagenomes of UK hospital sink p-trap water	fastq	SITE_8_9_R1.fastq.gz	SITE_8_9_R2.fastq.gz
SRR31513707	SRP547662	new	PRJNA1190863	SAMN45059564	SITE_9_10	SITE_9_10	metagenome of hospital sink p-trap water (anonymised location)	WGS	METAGENOMIC	RANDOM	paired	ILLUMINA	Illumina NovaSeq 6000	metagenomes of UK hospital sink p-trap water	fastq	SITE_9_10_R1.fastq.gz	SITE_9_10_R2.fastq.gz
SRR31513706	SRP547662	new	PRJNA1190863	SAMN45059565	SITE_9_1	SITE_9_1	metagenome of hospital sink p-trap water (anonymised location)	WGS	METAGENOMIC	RANDOM	paired	ILLUMINA	Illumina NovaSeq 6000	metagenomes of UK hospital sink p-trap water	fastq	SITE_9_1_R1.fastq.gz	SITE_9_1_R2.fastq.gz
SRR31513705	SRP547662	new	PRJNA1190863	SAMN45059566	SITE_9_2	SITE_9_2	metagenome of hospital sink p-trap water (anonymised location)	WGS	METAGENOMIC	RANDOM	paired	ILLUMINA	Illumina NovaSeq 6000	metagenomes of UK hospital sink p-trap water	fastq	SITE_9_2_R1.fastq.gz	SITE_9_2_R2.fastq.gz
SRR31513704	SRP547662	new	PRJNA1190863	SAMN45059567	SITE_9_3	SITE_9_3	metagenome of hospital sink p-trap water (anonymised location)	WGS	METAGENOMIC	RANDOM	paired	ILLUMINA	Illumina NovaSeq 6000	metagenomes of UK hospital sink p-trap water	fastq	SITE_9_3_R1.fastq.gz	SITE_9_3_R2.fastq.gz
SRR31513703	SRP547662	new	PRJNA1190863	SAMN45059568	SITE_9_4	SITE_9_4	metagenome of hospital sink p-trap water (anonymised location)	WGS	METAGENOMIC	RANDOM	paired	ILLUMINA	Illumina NovaSeq 6000	metagenomes of UK hospital sink p-trap water	fastq	SITE_9_4_R1.fastq.gz	SITE_9_4_R2.fastq.gz
SRR31513702	SRP547662	new	PRJNA1190863	SAMN45059569	SITE_9_5	SITE_9_5	metagenome of hospital sink p-trap water (anonymised location)	WGS	METAGENOMIC	RANDOM	paired	ILLUMINA	Illumina NovaSeq 6000	metagenomes of UK hospital sink p-trap water	fastq	SITE_9_5_R1.fastq.gz	SITE_9_5_R2.fastq.gz
SRR31513701	SRP547662	new	PRJNA1190863	SAMN45059570	SITE_9_6	SITE_9_6	metagenome of hospital sink p-trap water (anonymised location)	WGS	METAGENOMIC	RANDOM	paired	ILLUMINA	Illumina NovaSeq 6000	metagenomes of UK hospital sink p-trap water	fastq	SITE_9_6_R1.fastq.gz	SITE_9_6_R2.fastq.gz
SRR31513699	SRP547662	new	PRJNA1190863	SAMN45059571	SITE_9_7	SITE_9_7	metagenome of hospital sink p-trap water (anonymised location)	WGS	METAGENOMIC	RANDOM	paired	ILLUMINA	Illumina NovaSeq 6000	metagenomes of UK hospital sink p-trap water	fastq	SITE_9_7_R1.fastq.gz	SITE_9_7_R2.fastq.gz
SRR31513698	SRP547662	new	PRJNA1190863	SAMN45059572	SITE_9_8	SITE_9_8	metagenome of hospital sink p-trap water (anonymised location)	WGS	METAGENOMIC	RANDOM	paired	ILLUMINA	Illumina NovaSeq 6000	metagenomes of UK hospital sink p-trap water	fastq	SITE_9_8_R1.fastq.gz	SITE_9_8_R2.fastq.gz
SRR31513697	SRP547662	new	PRJNA1190863	SAMN45059573	SITE_9_9	SITE_9_9	metagenome of hospital sink p-trap water (anonymised location)	WGS	METAGENOMIC	RANDOM	paired	ILLUMINA	Illumina NovaSeq 6000	metagenomes of UK hospital sink p-trap water	fastq	SITE_9_9_R1.fastq.gz	SITE_9_9_R2.fastq.gz
